# Early transcriptional changes in neutrophil-mediated processes following recanalization after ischemic stroke

**DOI:** 10.1101/2024.11.05.24316798

**Authors:** Truong An Bui, Yonglie Ma, Glen C Jickling, Ian R Winship

## Abstract

**Background:** Ischemic stroke is a leading cause of mortality and long-term disability globally. Recanalization therapies restore blood flow by thrombolysis and/or mechanical thrombectomy. Despite successful recanalization, many patients still experience poor clinical outcomes. This phenomenon, known as futile recanalization, may result from reperfusion injury and microcirculatory failure. Given the short therapeutic window for ischemic stroke, it is critical to identify early biomarkers that could be targeted to minimize pathology and extend the therapeutic window to improve clinical outcomes.

**Methods:** Using a murine middle cerebral occlusion (MCAO) model that mimics a large vessel occlusion with recanalization, a comprehensive microarray analysis of gene expression from blood samples collected immediately and 3 hours after recanalization (N=44) was performed. Differentially expressed genes (DEGs), enrichment pathways, immune cell proportions, enriched cell markers, and predicted miRNAs and transcription factors were identified using RStudio. Findings in mice were validated in datasets of rat MCAO stroke (GSE21136) and human stroke patients (GSE16561) to confirm transcriptional changes in peripheral blood post-recanalization.

**Results:** *Il1r2, Cd55, Mmp8, Cd14,* and *Cd69* were identified as early biomarkers in blood after stroke and recanalization. Further, cross-validation revealed *Vcan* as a DEG conserved across species, making it a novel marker of ischemia detected as early as 3 hours post-recanalization (4 hours post-MCAO) in mice, 24 hours after recanalization in rats (MCAO-thrombectomy), and within 24 hours from onset in humans receiving rtPA-thrombolysis. Using human (CIBERSORTx) and murine (ImmuCellAI-mouse) cell deconvolution reference datasets, neutrophil was elevated post-recanalization. Leukocyte and neutrophil activation pathways were significantly enriched early after stroke in mouse and human samples, with a stronger upregulation observed in females of both species. The analysis revealed several key miRNAs involved in gene regulation following recanalization; NFE4 and MTF1 emerged as essential transcription factors in these processes. Based on these data, a coregulatory network underlying neutrophil activity was constructed, highlighting its central role in early responses to ischemia and recanalization, which was enriched in females.

**Conclusions:** This study identified new early genomic markers in the blood for ischemia and recanalization, as well as critical age- and sex-specific factors. By mapping a coregulatory network of interacting genes and neutrophil-related pathways, as well as identifying the novel marker *Vcan*, the data provides insights to inform future research and develop targeted therapies. Such therapies can improve treatment efficacy or modulate neutrophils to reduce futile recanalization, ultimately enhancing clinical outcomes for ischemic stroke patients.

**Graphical Abstract:** 

**Clinical and research perspectives:** This study identifies *Il1r2, Cd55, Mmp8, Cd14, Cd69*, and *Vcan* as novel, early blood biomarkers of ischemic stroke and reperfusion injury following recanalization. Notably, *Vcan* was conserved across rodent and human models, underscoring its translational potential. These peripheral hemo-genomic signatures hold promise as biomarkers to help identify patients at higher risk of futile recanalization, thereby enabling earlier, more tailored clinical interventions to reduce reperfusion injury and improve recovery. The significant increase in neutrophil proportions, demonstrated through deconvolution of both human and murine reference datasets, supports prior evidence implicating neutrophil aggregation in reperfusion failure and highlights this cell type as a key target for further investigation. Moreover, the pronounced neutrophil-related transcriptional responses in females suggest that sex-specific mechanisms may influence stroke outcomes and warrant consideration in therapeutic design in acute stroke management. At the mechanistic level, the study reveals a core gene regulatory network—centred on neutrophil-associated genes, transcription factors NFE4 and MTF1, and stroke-associated miRNAs—that orchestrates early immune responses to ischemia and recanalization. Collectively, these findings suggest potentially predictive molecular signatures of reperfusion failure following recanalization. Future studies could investigate whether targeting these regulatory elements can prevent futile recanalization, thus improving long-term functional outcomes.

## Supplementary Table 2 for "Early transcriptional changes in neutrophil-mediated processes following recanalization after ischemic stroke"

### Sheet: Supplementary Table
Cluster	Category	ID	Description	p.adjust	query_size	Count	term_size	effective_domain_size	geneID	GeneRatio	BgRatio
Downregulated Recan	CORUM	CORUM:1043	Car-Lnx2 complex	0.0499575360943205	1	1	2	1082	Lnx2	1/1	2/1082
Downregulated Recan	GO:BP	GO:0002253	activation of immune response	8.50288068439975e-07	17	8	533	25907	Ms4a1,Slc15a4,Blk,Stap1,Nfkbid,Cd55,Cd79b,Ifi203	8/17	533/25907
Downregulated Recan	GO:BP	GO:0050776	regulation of immune response	2.28205454538737e-06	17	9	924	25907	Ms4a1,Slc15a4,Blk,Stap1,Nfkbid,Cd55,Cd69,Cd79b,Ifi203	9/17	924/25907
Downregulated Recan	GO:BP	GO:0050778	positive regulation of immune response	1.2523145723482e-05	17	8	751	25907	Ms4a1,Slc15a4,Blk,Stap1,Nfkbid,Cd55,Cd79b,Ifi203	8/17	751/25907
Downregulated Recan	GO:BP	GO:0050853	B cell receptor signaling pathway	4.92093687457076e-05	17	4	53	25907	Ms4a1,Blk,Stap1,Cd79b	4/17	53/25907
Downregulated Recan	GO:BP	GO:0006955	immune response	0.000105548419086185	17	10	1979	25907	Ms4a1,Slc15a4,Blk,Stap1,Nfkbid,Cd55,Cd69,Pou2af1,Cd79b,Ifi203	10/17	1979/25907
Downregulated Recan	GO:BP	GO:0050851	antigen receptor-mediated signaling pathway	0.00011005786741513	17	5	177	25907	Ms4a1,Blk,Stap1,Nfkbid,Cd79b	5/17	177/25907
Downregulated Recan	GO:BP	GO:0045321	leukocyte activation	0.000126547875348514	17	8	1012	25907	Ms4a1,Slc15a4,Stap1,Nfkbid,Ly6d,Cd69,Pou2af1,Cd79b	8/17	1012/25907
Downregulated Recan	GO:BP	GO:0002376	immune system process	0.000247175107663103	17	11	2848	25907	Ms4a1,Slc15a4,Blk,Stap1,Nfkbid,Cd55,Ly6d,Cd69,Pou2af1,Cd79b,Ifi203	11/17	2848/25907
Downregulated Recan	GO:BP	GO:0002682	regulation of immune system process	0.000247644313593279	17	9	1586	25907	Ms4a1,Slc15a4,Blk,Stap1,Nfkbid,Cd55,Cd69,Cd79b,Ifi203	9/17	1586/25907
Downregulated Recan	GO:BP	GO:0002684	positive regulation of immune system process	0.000255782337225141	17	8	1109	25907	Ms4a1,Slc15a4,Blk,Stap1,Nfkbid,Cd55,Cd79b,Ifi203	8/17	1109/25907
Downregulated Recan	GO:BP	GO:0001775	cell activation	0.00032239774412244	17	8	1143	25907	Ms4a1,Slc15a4,Stap1,Nfkbid,Ly6d,Cd69,Pou2af1,Cd79b	8/17	1143/25907
Downregulated Recan	GO:BP	GO:0002757	immune response-activating signaling pathway	0.000382717664099556	17	6	451	25907	Ms4a1,Slc15a4,Blk,Stap1,Nfkbid,Cd79b	6/17	451/25907
Downregulated Recan	GO:BP	GO:0030098	lymphocyte differentiation	0.00043525199427638	17	6	461	25907	Ms4a1,Nfkbid,Ly6d,Cd69,Pou2af1,Cd79b	6/17	461/25907
Downregulated Recan	GO:BP	GO:0048584	positive regulation of response to stimulus	0.000506072489743831	17	10	2336	25907	Ms4a1,Slc15a4,Blk,Stap1,Nfkbid,Cd55,P2ry10b,Cd79b,P2ry10,Ifi203	10/17	2336/25907
Downregulated Recan	GO:BP	GO:0002764	immune response-regulating signaling pathway	0.000565036862830719	17	6	482	25907	Ms4a1,Slc15a4,Blk,Stap1,Nfkbid,Cd79b	6/17	482/25907
Downregulated Recan	GO:BP	GO:0046649	lymphocyte activation	0.00069254610501437	17	7	834	25907	Ms4a1,Slc15a4,Nfkbid,Ly6d,Cd69,Pou2af1,Cd79b	7/17	834/25907
Downregulated Recan	GO:BP	GO:0002429	immune response-activating cell surface receptor signaling pathway	0.000944368833079143	17	5	273	25907	Ms4a1,Blk,Stap1,Nfkbid,Cd79b	5/17	273/25907
Downregulated Recan	GO:BP	GO:1903131	mononuclear cell differentiation	0.0011702837250095	17	6	546	25907	Ms4a1,Nfkbid,Ly6d,Cd69,Pou2af1,Cd79b	6/17	546/25907
Downregulated Recan	GO:BP	GO:0002768	immune response-regulating cell surface receptor signaling pathway	0.00122912955304275	17	5	288	25907	Ms4a1,Blk,Stap1,Nfkbid,Cd79b	5/17	288/25907
Downregulated Recan	GO:BP	GO:0030097	hemopoiesis	0.00309718503059747	17	7	1043	25907	Ms4a1,Stap1,Nfkbid,Ly6d,Cd69,Pou2af1,Cd79b	7/17	1043/25907
Downregulated Recan	GO:BP	GO:0002521	leukocyte differentiation	0.00370569461045171	17	6	666	25907	Ms4a1,Nfkbid,Ly6d,Cd69,Pou2af1,Cd79b	6/17	666/25907
Downregulated Recan	GO:BP	GO:0048583	regulation of response to stimulus	0.00677533568274133	17	11	3939	25907	Ms4a1,Slc15a4,Blk,Stap1,Nfkbid,Cd55,P2ry10b,Cd69,Cd79b,P2ry10,Ifi203	11/17	3939/25907
Downregulated Recan	GO:BP	GO:0051707	response to other organism	0.00779868901233331	17	8	1742	25907	Ms4a1,Slc15a4,Blk,Stap1,Cd55,Pou2af1,Cd79b,Ifi203	8/17	1742/25907
Downregulated Recan	GO:BP	GO:0043207	response to external biotic stimulus	0.00793304012276523	17	8	1746	25907	Ms4a1,Slc15a4,Blk,Stap1,Cd55,Pou2af1,Cd79b,Ifi203	8/17	1746/25907
Downregulated Recan	GO:BP	GO:0002697	regulation of immune effector process	0.0089286896385716	17	5	432	25907	Slc15a4,Stap1,Nfkbid,Cd55,Cd69	5/17	432/25907
Downregulated Recan	GO:BP	GO:0009607	response to biotic stimulus	0.00942821713331206	17	8	1787	25907	Ms4a1,Slc15a4,Blk,Stap1,Cd55,Pou2af1,Cd79b,Ifi203	8/17	1787/25907
Downregulated Recan	GO:BP	GO:0002252	immune effector process	0.0104808572125732	17	6	798	25907	Slc15a4,Stap1,Nfkbid,Cd55,Cd69,Pou2af1	6/17	798/25907
Downregulated Recan	GO:BP	GO:0044419	biological process involved in interspecies interaction between organisms	0.0132031695375283	17	8	1870	25907	Ms4a1,Slc15a4,Blk,Stap1,Cd55,Pou2af1,Cd79b,Ifi203	8/17	1870/25907
Downregulated Recan	GO:BP	GO:0002822	regulation of adaptive immune response based on somatic recombination of immune receptors built from immunoglobulin superfamily domains	0.014922009967084	17	4	220	25907	Slc15a4,Nfkbid,Cd55,Cd69	4/17	220/25907
Downregulated Recan	GO:BP	GO:0048518	positive regulation of biological process	0.015708946697954	17	13	6447	25907	Ms4a1,Slc15a4,Blk,Stap1,Nfkbid,Srpk1,Cd55,P2ry10b,Pgap1,Pou2af1,Cd79b,P2ry10,Ifi203	13/17	6447/25907
Downregulated Recan	GO:BP	GO:0002819	regulation of adaptive immune response	0.0190224364343183	17	4	234	25907	Slc15a4,Nfkbid,Cd55,Cd69	4/17	234/25907
Downregulated Recan	GO:BP	GO:0002285	lymphocyte activation involved in immune response	0.0190224364343183	17	4	234	25907	Slc15a4,Nfkbid,Cd69,Pou2af1	4/17	234/25907
Downregulated Recan	GO:BP	GO:0032502	developmental process	0.033350835335674	17	13	6873	25907	B3gnt5,Ms4a1,Slc15a4,Blk,Stap1,Nfkbid,Srpk1,Ly6d,Pgap1,Cd69,Pou2af1,Cd79b,Lnx2	13/17	6873/25907
Downregulated Recan	GO:BP	GO:0002250	adaptive immune response	0.0459780059702572	17	5	607	25907	Slc15a4,Nfkbid,Cd55,Cd69,Cd79b	5/17	607/25907
Downregulated Recan	GO:CC	GO:0098552	side of membrane	0.0108830198359846	16	5	803	26207	Ms4a1,Cd55,Ly6d,Cd69,Cd79b	5/16	803/26207
Downregulated Recan	GO:CC	GO:0009897	external side of plasma membrane	0.0234650380703484	16	4	494	26207	Ms4a1,Cd55,Cd69,Cd79b	4/16	494/26207
Downregulated Recan	GO:CC	GO:0009986	cell surface	0.0344722270464762	16	5	1027	26207	Ms4a1,Cd55,Ly6d,Cd69,Cd79b	5/16	1027/26207
Downregulated Recan	HP	HP:0005368	Abnormality of humoral immunity	0.00965237428699126	6	5	369	5228	Ms4a1,Blk,Cd55,Pou2af1,Cd79b	5/6	369/5228
Upregulated Recan	HP	HP:0007643	Peripheral tractional retinal detachment	0.049811910226982	1	1	1	5228	Vcan	1/1	1/5228
Downregulated MCAO+Recan	GO:BP	GO:0046649	lymphocyte activation	0.000127492650461639	6	5	825	26856	H2-Oa,Ly6d,Cd55,Ms4a1,Pou2af1	5/6	825/26856
Downregulated MCAO+Recan	GO:BP	GO:0045321	leukocyte activation	0.000334097656061626	6	5	1001	26856	H2-Oa,Ly6d,Cd55,Ms4a1,Pou2af1	5/6	1001/26856
Downregulated MCAO+Recan	GO:BP	GO:0001775	cell activation	0.000618756368805003	6	5	1133	26856	H2-Oa,Ly6d,Cd55,Ms4a1,Pou2af1	5/6	1133/26856
Downregulated MCAO+Recan	GO:BP	GO:0030098	lymphocyte differentiation	0.000924427207369848	6	4	451	26856	H2-Oa,Ly6d,Ms4a1,Pou2af1	4/6	451/26856
Downregulated MCAO+Recan	GO:BP	GO:1903131	mononuclear cell differentiation	0.00150858949174556	6	4	510	26856	H2-Oa,Ly6d,Ms4a1,Pou2af1	4/6	510/26856
Downregulated MCAO+Recan	GO:BP	GO:0002521	leukocyte differentiation	0.00443638829367663	6	4	669	26856	H2-Oa,Ly6d,Ms4a1,Pou2af1	4/6	669/26856
Downregulated MCAO+Recan	GO:BP	GO:0030097	hemopoiesis	0.0250273556806326	6	4	1036	26856	H2-Oa,Ly6d,Ms4a1,Pou2af1	4/6	1036/26856
Downregulated MCAO+Recan	GO:BP	GO:0002376	immune system process	0.042414899496375	6	5	2663	26856	H2-Oa,Ly6d,Cd55,Ms4a1,Pou2af1	5/6	2663/26856
Downregulated MCAO+Recan	GO:CC	GO:0009986	cell surface	0.0192562134813402	7	4	1139	26959	Ly6d,Cd55,Ms4a1,Cd69	4/7	1139/26959
Downregulated MCAO+Recan	KEGG	KEGG:04640	Hematopoietic cell lineage	4.98848876601957e-05	3	3	93	8947	H2-Oa,Cd55,Ms4a1	3/3	93/8947
Downregulated MCAO+Recan	KEGG	KEGG:05416	Viral myocarditis	0.0110756398437181	3	2	81	8947	H2-Oa,Cd55	2/3	81/8947
Upregulated MCAO+Recan	GO:CC	GO:0005576	extracellular region	0.0430769826521247	12	6	2534	26959	Il1r2,Vcan,Mmp8,Lrg1,Cd14,Ngp	6/12	2534/26959
Upregulated MCAO+Recan	TF	TF:M01888_1	Factor: Smad3; motif: NGNCAGACASNNN; match class: 1	0.0229781501094559	12	6	1340	21787	Hdc,Lrg1,Cd14,Tarm1,Mrgpra2b,Mrgpra2a	6/12	1340/21787
Downregulated Male MCAO+Recan	GO:BP	GO:0048468	cell development	0.0166427573991061	5	5	3164	26856	Stap1,Plp1,Ly6d,Cd3g,Cxcr4	5/5	3164/26856
Downregulated Male MCAO+Recan	GO:MF	GO:0038147	C-X-C motif chemokine 12 receptor activity	0.0497989987911448	4	1	1	24945	Cxcr4	1/4	1/24945
Downregulated Male MCAO+Recan	KEGG	KEGG:05170	Human immunodeficiency virus 1 infection	0.0150750777513477	2	2	233	8947	Cd3g,Cxcr4	2/2	233/8947
Downregulated Male MCAO+Recan	KEGG	KEGG:03260	Virion - Human immunodeficiency virus	0.0498719134651745	2	1	10	8947	Cxcr4	1/2	10/8947
Upregulated Male MCAO+Recan	HP	HP:0030162	Glomerulomegaly	0.0498344996267809	1	1	1	5093	Fn1	1/1	1/5093
Upregulated Female MCAO	GO:BP	GO:0060429	epithelium development	0.00353857372179353	26	9	1307	26856	Il1b,Plet1,Krt13,Cxcr2,Krt5,Upk1b,Krt7,Krt4,Lrg1	9/26	1307/26856
Upregulated Female MCAO	GO:BP	GO:0009888	tissue development	0.0227816575458978	26	10	2105	26856	Il1b,Plet1,Krt13,Cxcr2,Krt5,Upk1b,Krt7,Krt4,Mmp8,Lrg1	10/26	2105/26856
Upregulated Female MCAO	GO:CC	GO:0005882	intermediate filament	0.000499446991023249	28	5	217	26959	Krt13,Krt5,Krt7,Krt15,Krt4	5/28	217/26959
Upregulated Female MCAO	GO:CC	GO:0045111	intermediate filament cytoskeleton	0.00109684101298316	28	5	255	26959	Krt13,Krt5,Krt7,Krt15,Krt4	5/28	255/26959
Upregulated Female MCAO	GO:CC	GO:0045095	keratin filament	0.00156373899607513	28	4	126	26959	Krt13,Krt5,Krt7,Krt4	4/28	126/26959
Upregulated Female MCAO	GO:MF	GO:0030280	structural constituent of skin epidermis	0.00144997646922497	25	3	33	24945	Krt5,Krt7,Krt4	3/25	33/24945
Upregulated Female MCAO	GO:MF	GO:0005149	interleukin-1 receptor binding	0.0306229003948837	25	2	15	24945	Il1b,Il1rn	2/25	15/24945
Upregulated Female MCAO	KEGG	KEGG:00980	Metabolism of xenobiotics by cytochrome P450	0.000155686580693393	13	4	73	8947	Gsto1,Gsta4,Cbr2,Aldh3a1	4/13	73/8947
Upregulated Female MCAO	KEGG	KEGG:05418	Fluid shear stress and atherosclerosis	0.00244886505586716	13	4	146	8947	Gsto1,Il1b,Calml3,Gsta4	4/13	146/8947
Upregulated Female MCAO	KEGG	KEGG:00982	Drug metabolism - cytochrome P450	0.00730161906094482	13	3	71	8947	Gsto1,Gsta4,Aldh3a1	3/13	71/8947
Upregulated Female MCAO	KEGG	KEGG:00340	Histidine metabolism	0.0350502556891907	13	2	26	8947	Hdc,Aldh3a1	2/13	26/8947
Upregulated Female MCAO	KEGG	KEGG:04915	Estrogen signaling pathway	0.0475025948585411	13	3	134	8947	Krt13,Calml3,Krt15	3/13	134/8947
Upregulated Female MCAO	REAC	REAC:R-MMU-6809371	Formation of the cornified envelope	0.0016711664163298	15	4	75	8412	Krt13,Krt5,Krt7,Krt4	4/15	75/8412
Upregulated Female MCAO	REAC	REAC:R-MMU-6805567	Keratinization	0.0330559597881916	15	4	160	8412	Krt13,Krt5,Krt7,Krt4	4/15	160/8412
Downregulated Female MCAO+Recan	GO:BP	GO:0046649	lymphocyte activation	7.6913163401815e-06	21	9	825	26856	H2-Oa,Ly6d,Cd83,Ms4a1,Pou2af1,Cd55,Mzb1,Cxcr5,Cd79b	9/21	825/26856
Downregulated Female MCAO+Recan	GO:BP	GO:0002376	immune system process	1.2874395374808e-05	21	13	2663	26856	H2-Oa,Prg4,Trim7,Ly6d,Cd83,Ms4a1,Pou2af1,Cd55,Mzb1,Ets1,Cxcr5,Cd79b,Blk	13/21	2663/26856
Downregulated Female MCAO+Recan	GO:BP	GO:0045321	leukocyte activation	4.10748085268702e-05	21	9	1001	26856	H2-Oa,Ly6d,Cd83,Ms4a1,Pou2af1,Cd55,Mzb1,Cxcr5,Cd79b	9/21	1001/26856
Downregulated Female MCAO+Recan	GO:BP	GO:0001775	cell activation	0.00011905772311399	21	9	1133	26856	H2-Oa,Ly6d,Cd83,Ms4a1,Pou2af1,Cd55,Mzb1,Cxcr5,Cd79b	9/21	1133/26856
Downregulated Female MCAO+Recan	GO:BP	GO:0030098	lymphocyte differentiation	0.00148543541742461	21	6	451	26856	H2-Oa,Ly6d,Cd83,Ms4a1,Pou2af1,Cd79b	6/21	451/26856
Downregulated Female MCAO+Recan	GO:BP	GO:1903131	mononuclear cell differentiation	0.00303037235425072	21	6	510	26856	H2-Oa,Ly6d,Cd83,Ms4a1,Pou2af1,Cd79b	6/21	510/26856
Downregulated Female MCAO+Recan	GO:BP	GO:0042113	B cell activation	0.00447081675083719	21	5	298	26856	Ms4a1,Pou2af1,Mzb1,Cxcr5,Cd79b	5/21	298/26856
Downregulated Female MCAO+Recan	GO:BP	GO:0006955	immune response	0.00584122673059681	21	9	1799	26856	H2-Oa,Prg4,Trim7,Ms4a1,Pou2af1,Cd55,Cxcr5,Cd79b,Blk	9/21	1799/26856
Downregulated Female MCAO+Recan	GO:BP	GO:0030097	hemopoiesis	0.0140736896230299	21	7	1036	26856	H2-Oa,Ly6d,Cd83,Ms4a1,Pou2af1,Ets1,Cd79b	7/21	1036/26856
Downregulated Female MCAO+Recan	GO:BP	GO:0002521	leukocyte differentiation	0.0143939518828458	21	6	669	26856	H2-Oa,Ly6d,Cd83,Ms4a1,Pou2af1,Cd79b	6/21	669/26856
Downregulated Female MCAO+Recan	GO:BP	GO:0050853	B cell receptor signaling pathway	0.0147071010179587	21	3	53	26856	Ms4a1,Cd79b,Blk	3/21	53/26856
Downregulated Female MCAO+Recan	GO:BP	GO:0002682	regulation of immune system process	0.0190702762019389	21	8	1545	26856	H2-Oa,Cd83,Ms4a1,Cd55,Mzb1,Ets1,Cd79b,Blk	8/21	1545/26856
Downregulated Female MCAO+Recan	GO:BP	GO:0002684	positive regulation of immune system process	0.0192542339633643	21	7	1087	26856	H2-Oa,Cd83,Ms4a1,Cd55,Mzb1,Cd79b,Blk	7/21	1087/26856
Downregulated Female MCAO+Recan	GO:CC	GO:0098552	side of membrane	0.00036562344781431	22	7	805	26959	Cd83,Ms4a1,Cd55,Cxcr5,Cd79b,Blk,Cd69	7/22	805/26959
Downregulated Female MCAO+Recan	GO:CC	GO:0009897	external side of plasma membrane	0.000860297538289725	22	6	584	26959	Cd83,Ms4a1,Cd55,Cxcr5,Cd79b,Cd69	6/22	584/26959
Downregulated Female MCAO+Recan	GO:CC	GO:0009986	cell surface	0.00354068968330359	22	7	1139	26959	Ly6d,Cd83,Ms4a1,Cd55,Cxcr5,Cd79b,Cd69	7/22	1139/26959
Downregulated Female MCAO+Recan	HP	HP:0003493	Antinuclear antibody positivity	0.00660413230803729	10	4	67	5093	Ms4a1,Pou2af1,Ets1,Blk	4/10	67/5093
Downregulated Female MCAO+Recan	HP	HP:0005368	Abnormality of humoral immunity	0.0169657614910614	10	6	339	5093	Ms4a1,Pou2af1,Cd55,Ets1,Cd79b,Blk	6/10	339/5093
Downregulated Female MCAO+Recan	KEGG	KEGG:04640	Hematopoietic cell lineage	0.00943571825294574	11	3	93	8947	H2-Oa,Ms4a1,Cd55	3/11	93/8947
Downregulated Female MCAO+Recan	MIRNA	MIRNA:hsa-miR-2276-3p	hsa-miR-2276-3p	0.049918321147027	4	1	1	7219	Ets1	1/4	1/7219
Downregulated Female MCAO+Recan	MIRNA	MIRNA:hsa-miR-4772-3p	hsa-miR-4772-3p	0.049918321147027	4	1	1	7219	Ets1	1/4	1/7219
Downregulated Female MCAO+Recan	MIRNA	MIRNA:hsa-miR-654-3p	hsa-miR-654-3p	0.049918321147027	4	1	1	7219	Ets1	1/4	1/7219
Upregulated Female MCAO+Recan	CORUM	CORUM:7508	Il1rap-Il1rl1-Kit-Myd88 complex	0.000829802115101172	4	2	4	1082	Il1rap,Myd88	2/4	4/1082
Upregulated Female MCAO+Recan	GO:BP	GO:0006952	defense response	4.2582267412713e-28	95	48	1782	26856	Ifitm1,Hp,Lcn2,Il1r2,Il36g,Ccr1,Cxcr2,Mmp8,Clec4d,Il1b,Ifitm2,Il1rn,Lilrb4b,Lilrb4a,Fpr2,Socs3,Tarm1,Cd300lf,Adam8,Ifitm6,Arg2,Bst1,Tlr2,Fpr1,Clec4e,Trim30b,Il1rap,Myd88,Trem1,S100a8,Ccr2,Osm,Chi3l1,Cd244a,Acod1,Hmox1,Cd14,S100a9,Slc15a3,App,Chil3,Pla2g7,Nlrp12,Tlr13,Ier3,Ngp,Wfdc21,Wfdc17	48/95	1782/26856
Upregulated Female MCAO+Recan	GO:BP	GO:0002376	immune system process	2.35154079538087e-23	95	51	2663	26856	Ifitm1,Retnlg,Hp,Lcn2,Il36g,Ccr1,Cxcr2,Mmp8,Clec4d,Il1b,Ifitm2,Il1rn,Lilrb4b,Lilrb4a,Fpr2,Sirpb1a,Dusp1,Tarm1,Cd300lf,Adam8,Ifitm6,Trpm2,Arg2,Bst1,Tlr2,Alas1,Fpr1,Clec4e,Trim30b,Il1rap,Myd88,Trem1,S100a8,Ccr2,Osm,Cd244a,Acod1,Hmox1,Cd14,S100a9,Csf3r,Slc15a3,Gpr35,App,Pla2g7,Olfm4,Nlrp12,Tlr13,Wfdc21,Mafb,Wfdc17	51/95	2663/26856
Upregulated Female MCAO+Recan	GO:BP	GO:0006950	response to stress	2.48438282706831e-22	95	59	4038	26856	Ifitm1,Hp,Lcn2,Il1r2,Il36g,Ccr1,Cxcr2,Mmp8,Clec4d,Il1b,Ifitm2,Il1rn,Lilrb4b,Upp1,Lrg1,Lilrb4a,Fpr2,Socs3,Dusp1,Tarm1,Cd300lf,Adam8,Ifitm6,Trpm2,Arg2,Bst1,Tlr2,Fpr1,Clec4e,Entpd1,Msra,Trim30b,Il1rap,Myd88,Fosl2,Trem1,S100a8,Ccr2,Osm,Chi3l1,Cd244a,Acod1,Hmox1,Cd14,Slc2a1,S100a9,Slc15a3,App,Chil3,Pla2g7,Nlrp12,Tlr13,Ier3,Ngp,Wfdc21,Plet1,Plin2,Mt1,Wfdc17	59/95	4038/26856
Upregulated Female MCAO+Recan	GO:BP	GO:0006954	inflammatory response	8.51224501199126e-22	95	32	814	26856	Hp,Il1r2,Il36g,Ccr1,Cxcr2,Mmp8,Il1b,Il1rn,Lilrb4b,Lilrb4a,Fpr2,Socs3,Tarm1,Adam8,Bst1,Tlr2,Fpr1,Il1rap,Myd88,S100a8,Ccr2,Osm,Chi3l1,Hmox1,Cd14,S100a9,App,Chil3,Pla2g7,Nlrp12,Tlr13,Ier3	32/95	814/26856
Upregulated Female MCAO+Recan	GO:BP	GO:0009605	response to external stimulus	4.84677910825255e-21	95	51	2987	26856	Ifitm1,Retnlg,Hp,Lcn2,Ccr1,Cxcr2,Mmp8,Clec4d,Il1b,Ifitm2,Upp1,Lrg1,Lilrb4a,Fpr2,Socs3,Dusp1,Tarm1,Cd300lf,Adam8,Ifitm6,Trpm2,Arg2,Bst1,Tlr2,Fpr1,Clec4e,Trim30b,Il1rap,Myd88,Trem1,S100a8,Ccr2,Osm,Chi3l1,Cd244a,Acod1,Cd14,Slc2a1,Clec7a,S100a9,Csf3r,Slc15a3,Gpr35,App,Pla2g7,Nlrp12,Tlr13,Ier3,Wfdc21,Plin2,Wfdc17	51/95	2987/26856
Upregulated Female MCAO+Recan	GO:BP	GO:0006955	immune response	3.61256663468127e-18	95	39	1799	26856	Ifitm1,Lcn2,Il36g,Ccr1,Cxcr2,Clec4d,Il1b,Ifitm2,Il1rn,Lilrb4b,Lilrb4a,Fpr2,Tarm1,Cd300lf,Adam8,Ifitm6,Arg2,Tlr2,Fpr1,Clec4e,Trim30b,Il1rap,Myd88,Trem1,S100a8,Ccr2,Osm,Cd244a,Acod1,Hmox1,Cd14,S100a9,Csf3r,Slc15a3,App,Olfm4,Tlr13,Wfdc21,Wfdc17	39/95	1799/26856
Upregulated Female MCAO+Recan	GO:BP	GO:0070887	cellular response to chemical stimulus	1.81647617791599e-15	95	46	3150	26856	Ifitm1,Retnlg,Hp,Lcn2,Il1r2,Ccr1,Cxcr2,Il1b,Il13ra1,Ifitm2,Il1rn,Lilrb4b,Lilrb4a,Fpr2,Socs3,Dusp1,Cd300lf,Adam8,Ifitm6,Trpm2,Bst1,Tlr2,Msra,Trim30b,Il1rap,Myd88,Trem1,S100a8,Ccr2,P2ry13,Csf2ra,Osm,Gsto1,Chi3l1,Acod1,Hmox1,Cd14,Slc2a1,S100a9,Csf3r,Gpr35,App,Pla2g7,Nlrp12,Rdh12,Mt1	46/95	3150/26856
Upregulated Female MCAO+Recan	GO:BP	GO:0030595	leukocyte chemotaxis	9.6428576106634e-15	95	17	229	26856	Retnlg,Ccr1,Cxcr2,Il1b,Fpr2,Dusp1,Adam8,Trpm2,Bst1,Trem1,S100a8,Ccr2,S100a9,Csf3r,Gpr35,App,Pla2g7	17/95	229/26856
Upregulated Female MCAO+Recan	GO:BP	GO:0097529	myeloid leukocyte migration	1.49578235083146e-14	95	17	235	26856	Retnlg,Ccr1,Cxcr2,Il1b,Fpr2,Dusp1,Adam8,Bst1,Myd88,Trem1,S100a8,Ccr2,S100a9,Csf3r,Gpr35,App,Pla2g7	17/95	235/26856
Upregulated Female MCAO+Recan	GO:BP	GO:0002682	regulation of immune system process	1.84624701535481e-14	95	33	1545	26856	Ccr1,Cxcr2,Mmp8,Clec4d,Il1b,Lilrb4b,Lilrb4a,Fpr2,Sirpb1a,Dusp1,Tarm1,Cd300lf,Adam8,Arg2,Bst1,Tlr2,Fpr1,Clec4e,Trim30b,Myd88,Trem1,Ccr2,Cd244a,Acod1,Hmox1,Cd14,Csf3r,Slc15a3,App,Pla2g7,Olfm4,Tlr13,Mafb	33/95	1545/26856
Upregulated Female MCAO+Recan	GO:BP	GO:0050900	leukocyte migration	1.20251833793752e-13	95	19	376	26856	Retnlg,Ccr1,Cxcr2,Il1b,Fpr2,Dusp1,Adam8,Trpm2,Bst1,Myd88,Trem1,S100a8,Ccr2,S100a9,Csf3r,Gpr35,App,Pla2g7,Nlrp12	19/95	376/26856
Upregulated Female MCAO+Recan	GO:BP	GO:0032101	regulation of response to external stimulus	1.26738070659667e-13	95	28	1101	26856	Ccr1,Cxcr2,Mmp8,Il1b,Fpr2,Socs3,Dusp1,Cd300lf,Adam8,Arg2,Bst1,Tlr2,Clec4e,Trim30b,Myd88,Trem1,S100a8,Ccr2,Osm,Acod1,Cd14,S100a9,Slc15a3,App,Pla2g7,Nlrp12,Tlr13,Ier3	28/95	1101/26856
Upregulated Female MCAO+Recan	GO:BP	GO:0098542	defense response to other organism	1.80503640906209e-13	95	29	1219	26856	Ifitm1,Hp,Lcn2,Ccr1,Clec4d,Il1b,Ifitm2,Fpr2,Tarm1,Cd300lf,Adam8,Ifitm6,Arg2,Tlr2,Clec4e,Trim30b,Il1rap,Myd88,Trem1,S100a8,Cd244a,Acod1,Cd14,S100a9,Slc15a3,App,Tlr13,Wfdc21,Wfdc17	29/95	1219/26856
Upregulated Female MCAO+Recan	GO:BP	GO:0045087	innate immune response	1.98939231578098e-13	95	26	927	26856	Ifitm1,Lcn2,Ccr1,Clec4d,Ifitm2,Fpr2,Tarm1,Cd300lf,Adam8,Ifitm6,Arg2,Tlr2,Clec4e,Trim30b,Il1rap,Myd88,Trem1,S100a8,Cd244a,Cd14,S100a9,Slc15a3,App,Tlr13,Wfdc21,Wfdc17	26/95	927/26856
Upregulated Female MCAO+Recan	GO:BP	GO:0032103	positive regulation of response to external stimulus	4.1152577380116e-13	95	22	612	26856	Ccr1,Cxcr2,Mmp8,Il1b,Fpr2,Cd300lf,Adam8,Tlr2,Clec4e,Trim30b,Myd88,Trem1,S100a8,Ccr2,Osm,Acod1,Cd14,S100a9,Slc15a3,App,Pla2g7,Tlr13	22/95	612/26856
Upregulated Female MCAO+Recan	GO:BP	GO:0051707	response to other organism	4.58142372004158e-13	95	33	1723	26856	Ifitm1,Hp,Lcn2,Ccr1,Clec4d,Il1b,Ifitm2,Lrg1,Lilrb4a,Fpr2,Tarm1,Cd300lf,Adam8,Ifitm6,Arg2,Tlr2,Clec4e,Trim30b,Il1rap,Myd88,Trem1,S100a8,Cd244a,Acod1,Cd14,Clec7a,S100a9,Slc15a3,App,Tlr13,Ier3,Wfdc21,Wfdc17	33/95	1723/26856
Upregulated Female MCAO+Recan	GO:BP	GO:0043207	response to external biotic stimulus	4.90237306750816e-13	95	33	1727	26856	Ifitm1,Hp,Lcn2,Ccr1,Clec4d,Il1b,Ifitm2,Lrg1,Lilrb4a,Fpr2,Tarm1,Cd300lf,Adam8,Ifitm6,Arg2,Tlr2,Clec4e,Trim30b,Il1rap,Myd88,Trem1,S100a8,Cd244a,Acod1,Cd14,Clec7a,S100a9,Slc15a3,App,Tlr13,Ier3,Wfdc21,Wfdc17	33/95	1727/26856
Upregulated Female MCAO+Recan	GO:BP	GO:0031347	regulation of defense response	6.1352708727722e-13	95	24	789	26856	Ccr1,Mmp8,Il1b,Fpr2,Socs3,Cd300lf,Adam8,Arg2,Bst1,Tlr2,Clec4e,Trim30b,Myd88,S100a8,Ccr2,Osm,Acod1,Cd14,S100a9,Slc15a3,App,Nlrp12,Tlr13,Ier3	24/95	789/26856
Upregulated Female MCAO+Recan	GO:BP	GO:0009607	response to biotic stimulus	9.09319269040874e-13	95	33	1764	26856	Ifitm1,Hp,Lcn2,Ccr1,Clec4d,Il1b,Ifitm2,Lrg1,Lilrb4a,Fpr2,Tarm1,Cd300lf,Adam8,Ifitm6,Arg2,Tlr2,Clec4e,Trim30b,Il1rap,Myd88,Trem1,S100a8,Cd244a,Acod1,Cd14,Clec7a,S100a9,Slc15a3,App,Tlr13,Ier3,Wfdc21,Wfdc17	33/95	1764/26856
Upregulated Female MCAO+Recan	GO:BP	GO:0060326	cell chemotaxis	1.47866972569738e-12	95	17	309	26856	Retnlg,Ccr1,Cxcr2,Il1b,Fpr2,Dusp1,Adam8,Trpm2,Bst1,Trem1,S100a8,Ccr2,S100a9,Csf3r,Gpr35,App,Pla2g7	17/95	309/26856
Upregulated Female MCAO+Recan	GO:BP	GO:0019221	cytokine-mediated signaling pathway	5.40583910433946e-12	95	19	463	26856	Ifitm1,Il1r2,Ccr1,Cxcr2,Il1b,Il13ra1,Ifitm2,Il1rn,Lilrb4b,Lilrb4a,Cd300lf,Ifitm6,Il1rap,Myd88,Ccr2,Csf2ra,Osm,Csf3r,Gpr35	19/95	463/26856
Upregulated Female MCAO+Recan	GO:BP	GO:0044419	biological process involved in interspecies interaction between organisms	5.83153192112808e-12	95	33	1881	26856	Ifitm1,Hp,Lcn2,Ccr1,Clec4d,Il1b,Ifitm2,Lrg1,Lilrb4a,Fpr2,Tarm1,Cd300lf,Adam8,Ifitm6,Arg2,Tlr2,Clec4e,Trim30b,Il1rap,Myd88,Trem1,S100a8,Cd244a,Acod1,Cd14,Clec7a,S100a9,Slc15a3,App,Tlr13,Ier3,Wfdc21,Wfdc17	33/95	1881/26856
Upregulated Female MCAO+Recan	GO:BP	GO:0034097	response to cytokine	6.54096338768115e-12	95	27	1178	26856	Ifitm1,Il1r2,Ccr1,Cxcr2,Il1b,Il13ra1,Ifitm2,Il1rn,Lilrb4b,Lilrb4a,Socs3,Dusp1,Cd300lf,Ifitm6,Tlr2,Il1rap,Myd88,Ccr2,Csf2ra,Osm,Chi3l1,Cd14,Csf3r,Gpr35,App,Nlrp12,Wfdc21	27/95	1178/26856
Upregulated Female MCAO+Recan	GO:BP	GO:0002684	positive regulation of immune system process	8.74004257756652e-12	95	26	1087	26856	Ccr1,Cxcr2,Mmp8,Clec4d,Il1b,Lilrb4b,Lilrb4a,Fpr2,Sirpb1a,Cd300lf,Adam8,Tlr2,Fpr1,Clec4e,Trim30b,Myd88,Trem1,Ccr2,Cd244a,Acod1,Hmox1,Cd14,Slc15a3,App,Pla2g7,Tlr13	26/95	1087/26856
Upregulated Female MCAO+Recan	GO:BP	GO:0050896	response to stimulus	1.30085271370029e-11	95	74	10392	26856	Mrgpra2a,Ifitm1,Retnlg,Hp,Lcn2,Mrgpra2b,Il1r2,Il36g,Ccr1,Cxcr2,Mmp8,Clec4d,Il1b,Il13ra1,Ifitm2,Il1rn,Lilrb4b,Upp1,Lrg1,Lilrb4a,Fpr2,Socs3,Sirpb1a,Dusp1,Tarm1,Cd300lf,Adam8,Ifitm6,Trpm2,Arg2,Bst1,Tlr2,Alas1,Fpr1,Clec4e,Entpd1,Msra,Gcnt2,Trim30b,Il1rap,Myd88,Fosl2,Trem1,S100a8,Ccr2,P2ry13,Csf2ra,Osm,Gsto1,Chi3l1,Cd244a,Acod1,Hmox1,Cd14,Slc2a1,Clec7a,S100a9,Csf3r,Slc15a3,Gpr35,App,Chil3,Pla2g7,Olfm4,Nlrp12,Tlr13,Ier3,Ngp,Rdh12,Wfdc21,Plet1,Plin2,Mt1,Wfdc17	74/95	10392/26856
Upregulated Female MCAO+Recan	GO:BP	GO:0006935	chemotaxis	5.66799385326601e-11	95	18	454	26856	Retnlg,Ccr1,Cxcr2,Il1b,Fpr2,Dusp1,Adam8,Trpm2,Bst1,Fpr1,Trem1,S100a8,Ccr2,S100a9,Csf3r,Gpr35,App,Pla2g7	18/95	454/26856
Upregulated Female MCAO+Recan	GO:BP	GO:0042330	taxis	6.11022866969947e-11	95	18	456	26856	Retnlg,Ccr1,Cxcr2,Il1b,Fpr2,Dusp1,Adam8,Trpm2,Bst1,Fpr1,Trem1,S100a8,Ccr2,S100a9,Csf3r,Gpr35,App,Pla2g7	18/95	456/26856
Upregulated Female MCAO+Recan	GO:BP	GO:0031349	positive regulation of defense response	1.06139965117569e-10	95	18	471	26856	Mmp8,Il1b,Fpr2,Cd300lf,Adam8,Tlr2,Clec4e,Trim30b,Myd88,S100a8,Ccr2,Osm,Acod1,Cd14,S100a9,Slc15a3,App,Tlr13	18/95	471/26856
Upregulated Female MCAO+Recan	GO:BP	GO:0007155	cell adhesion	1.23411160753562e-10	95	28	1448	26856	Il1b,Il1rn,Lilrb4b,Lrg1,Lilrb4a,Stfa2l1,Sirpb1a,Cd33,Dusp1,Tarm1,Adam8,Arg2,Bst1,Tgfbi,Gcnt2,Il1rap,Vcan,Trem1,S100a8,Ccr2,Cd244a,S100a9,Cstdc4,Csf3r,App,Emb,Olfm4,Plet1	28/95	1448/26856
Upregulated Female MCAO+Recan	GO:BP	GO:0010033	response to organic substance	2.30700735130341e-10	95	42	3551	26856	Ifitm1,Lcn2,Il1r2,Ccr1,Cxcr2,Il1b,Il13ra1,Ifitm2,Il1rn,Lilrb4b,Lilrb4a,Fpr2,Socs3,Dusp1,Cd300lf,Ifitm6,Trpm2,Tlr2,Alas1,Trim30b,Il1rap,Myd88,Fosl2,S100a8,Ccr2,P2ry13,Csf2ra,Osm,Chi3l1,Acod1,Hmox1,Cd14,Slc2a1,Clec7a,S100a9,Csf3r,Gpr35,App,Nlrp12,Rdh12,Wfdc21,Plin2	42/95	3551/26856
Upregulated Female MCAO+Recan	GO:BP	GO:0071345	cellular response to cytokine stimulus	4.46127930685171e-10	95	24	1066	26856	Ifitm1,Il1r2,Ccr1,Cxcr2,Il1b,Il13ra1,Ifitm2,Il1rn,Lilrb4b,Lilrb4a,Socs3,Dusp1,Cd300lf,Ifitm6,Tlr2,Il1rap,Myd88,Ccr2,Csf2ra,Osm,Chi3l1,Csf3r,Gpr35,Nlrp12	24/95	1066/26856
Upregulated Female MCAO+Recan	GO:BP	GO:0048518	positive regulation of biological process	4.52071590247702e-10	95	57	6614	26856	Ifitm1,Lcn2,Ccr1,Cxcr2,Cebpd,Mmp8,Clec4d,Il1b,Il1rn,Lilrb4b,Lrg1,Lilrb4a,Fpr2,Socs3,Sirpb1a,Dusp1,Tarm1,Cd300lf,Adam8,Trpm2,Arg2,Bst1,Tlr2,Fpr1,Clec4e,Fbxl5,Gcnt2,Snx18,Trim30b,Il1rap,Myd88,Fosl2,Trem1,S100a8,Ccr2,Csf2ra,Osm,Gsto1,Chi3l1,Cd244a,Acod1,Hmox1,Cd14,Sfxn5,S100a9,Slc15a3,Gpr35,App,Chil3,Pla2g7,Olfm4,Nlrp12,Tlr13,Ier3,Mafb,Plet1,Plin2	57/95	6614/26856
Upregulated Female MCAO+Recan	GO:BP	GO:0042221	response to chemical	5.58387263618453e-10	95	52	5560	26856	Ifitm1,Retnlg,Hp,Lcn2,Il1r2,Ccr1,Cxcr2,Il1b,Il13ra1,Ifitm2,Il1rn,Lilrb4b,Lilrb4a,Fpr2,Socs3,Dusp1,Cd300lf,Adam8,Ifitm6,Trpm2,Bst1,Tlr2,Alas1,Fpr1,Msra,Trim30b,Il1rap,Myd88,Fosl2,Trem1,S100a8,Ccr2,P2ry13,Csf2ra,Osm,Gsto1,Chi3l1,Acod1,Hmox1,Cd14,Slc2a1,Clec7a,S100a9,Csf3r,Gpr35,App,Pla2g7,Nlrp12,Rdh12,Wfdc21,Plin2,Mt1	52/95	5560/26856
Upregulated Female MCAO+Recan	GO:BP	GO:0050776	regulation of immune response	9.78649646429103e-10	95	22	897	26856	Ccr1,Clec4d,Il1b,Lilrb4b,Lilrb4a,Fpr2,Cd300lf,Adam8,Arg2,Tlr2,Fpr1,Clec4e,Trim30b,Myd88,Ccr2,Acod1,Hmox1,Cd14,Slc15a3,App,Olfm4,Tlr13	22/95	897/26856
Upregulated Female MCAO+Recan	GO:BP	GO:0001817	regulation of cytokine production	9.88654698936851e-10	95	21	800	26856	Il1r2,Mmp8,Il1b,Lilrb4b,Lilrb4a,Tarm1,Adam8,Arg2,Tlr2,Clec4e,Il1rap,Myd88,Ccr2,Osm,Chi3l1,Cd244a,Hmox1,Cd14,App,Chil3,Nlrp12	21/95	800/26856
Upregulated Female MCAO+Recan	GO:BP	GO:0001816	cytokine production	1.1403122152888e-09	95	21	806	26856	Il1r2,Mmp8,Il1b,Lilrb4b,Lilrb4a,Tarm1,Adam8,Arg2,Tlr2,Clec4e,Il1rap,Myd88,Ccr2,Osm,Chi3l1,Cd244a,Hmox1,Cd14,App,Chil3,Nlrp12	21/95	806/26856
Upregulated Female MCAO+Recan	GO:BP	GO:0048584	positive regulation of response to stimulus	1.56508331887249e-09	95	33	2293	26856	Ccr1,Cxcr2,Mmp8,Clec4d,Il1b,Il1rn,Lilrb4b,Lrg1,Lilrb4a,Fpr2,Cd300lf,Adam8,Trpm2,Tlr2,Fpr1,Clec4e,Gcnt2,Trim30b,Myd88,Trem1,S100a8,Ccr2,Osm,Chi3l1,Acod1,Cd14,S100a9,Slc15a3,Gpr35,App,Pla2g7,Nlrp12,Tlr13	33/95	2293/26856
Upregulated Female MCAO+Recan	GO:BP	GO:0007166	cell surface receptor signaling pathway	1.63104796840168e-09	95	36	2753	26856	Ifitm1,Hp,Lcn2,Il1r2,Ccr1,Cxcr2,Clec4d,Il1b,Il13ra1,Ifitm2,Il1rn,Lilrb4b,Lrg1,Lilrb4a,Fpr2,Socs3,Cd300lf,Ifitm6,Tlr2,Fpr1,Clec4e,Gcnt2,Trim30b,Il1rap,Myd88,Ccr2,P2ry13,Csf2ra,Osm,Acod1,Hmox1,Cd14,Csf3r,Gpr35,App,Nlrp12	36/95	2753/26856
Upregulated Female MCAO+Recan	GO:BP	GO:0051716	cellular response to stimulus	1.70641078181958e-09	95	65	8758	26856	Mrgpra2a,Ifitm1,Retnlg,Hp,Lcn2,Mrgpra2b,Il1r2,Il36g,Ccr1,Cxcr2,Mmp8,Clec4d,Il1b,Il13ra1,Ifitm2,Il1rn,Lilrb4b,Upp1,Lrg1,Lilrb4a,Fpr2,Socs3,Sirpb1a,Dusp1,Cd300lf,Adam8,Ifitm6,Trpm2,Arg2,Bst1,Tlr2,Fpr1,Clec4e,Entpd1,Msra,Gcnt2,Trim30b,Il1rap,Myd88,Trem1,S100a8,Ccr2,P2ry13,Csf2ra,Osm,Gsto1,Chi3l1,Acod1,Hmox1,Cd14,Slc2a1,Clec7a,S100a9,Csf3r,Slc15a3,Gpr35,App,Pla2g7,Olfm4,Nlrp12,Tlr13,Ier3,Rdh12,Plin2,Mt1	65/95	8758/26856
Upregulated Female MCAO+Recan	GO:BP	GO:0040011	locomotion	2.37213073844149e-09	95	25	1267	26856	Ifitm1,Retnlg,Lcn2,Ccr1,Cxcr2,Il1b,Il1rn,Fpr2,Dusp1,Adam8,Trpm2,Bst1,Fpr1,Gcnt2,Myd88,Trem1,S100a8,Ccr2,Hmox1,S100a9,Csf3r,Gpr35,App,Pla2g7,Plet1	25/95	1267/26856
Upregulated Female MCAO+Recan	GO:BP	GO:0080134	regulation of response to stress	8.09073212039642e-09	95	26	1463	26856	Ccr1,Mmp8,Il1b,Fpr2,Socs3,Dusp1,Cd300lf,Adam8,Trpm2,Arg2,Bst1,Tlr2,Clec4e,Trim30b,Myd88,S100a8,Ccr2,Osm,Acod1,Cd14,S100a9,Slc15a3,App,Nlrp12,Tlr13,Ier3	26/95	1463/26856
Upregulated Female MCAO+Recan	GO:BP	GO:0050727	regulation of inflammatory response	8.40394116072089e-09	95	15	375	26856	Mmp8,Il1b,Fpr2,Socs3,Adam8,Bst1,Tlr2,Myd88,S100a8,Ccr2,Osm,S100a9,App,Nlrp12,Ier3	15/95	375/26856
Upregulated Female MCAO+Recan	GO:BP	GO:0016477	cell migration	2.04445880899165e-08	95	26	1525	26856	Ifitm1,Retnlg,Lcn2,Ccr1,Cxcr2,Il1b,Il1rn,Lrg1,Fpr2,Dusp1,Adam8,Trpm2,Bst1,Gcnt2,Myd88,Trem1,S100a8,Ccr2,Hmox1,S100a9,Csf3r,Gpr35,App,Pla2g7,Nlrp12,Plet1	26/95	1525/26856
Upregulated Female MCAO+Recan	GO:BP	GO:0007154	cell communication	3.55027969819685e-08	95	58	7536	26856	Mrgpra2a,Ifitm1,Retnlg,Hp,Lcn2,Mrgpra2b,Il1r2,Il36g,Ccr1,Cxcr2,Mmp8,Clec4d,Il1b,Il13ra1,Ifitm2,Il1rn,Lilrb4b,Upp1,Lrg1,Lilrb4a,Fpr2,Socs3,Sirpb1a,Dusp1,Cd300lf,Adam8,Ifitm6,Trpm2,Bst1,Tlr2,Fpr1,Clec4e,Entpd1,Gcnt2,Trim30b,Il1rap,Myd88,S100a8,Ccr2,P2ry13,Csf2ra,Osm,Chi3l1,Acod1,Hmox1,Cd14,Slc2a1,S100a9,Csf3r,Slc15a3,Gpr35,App,Olfm4,Nlrp12,Tlr13,Ier3,Plin2,Mt1	58/95	7536/26856
Upregulated Female MCAO+Recan	GO:BP	GO:0048583	regulation of response to stimulus	4.1900568574413e-08	95	41	3958	26856	Il1r2,Ccr1,Cxcr2,Mmp8,Clec4d,Il1b,Il1rn,Lilrb4b,Lrg1,Lilrb4a,Fpr2,Socs3,Dusp1,Cd300lf,Adam8,Trpm2,Arg2,Bst1,Tlr2,Fpr1,Clec4e,Gcnt2,Trim30b,Myd88,Trem1,S100a8,Ccr2,Osm,Chi3l1,Acod1,Hmox1,Cd14,S100a9,Slc15a3,Gpr35,App,Pla2g7,Olfm4,Nlrp12,Tlr13,Ier3	41/95	3958/26856
Upregulated Female MCAO+Recan	GO:BP	GO:0007165	signal transduction	4.25393606083296e-08	95	55	6862	26856	Mrgpra2a,Ifitm1,Retnlg,Hp,Lcn2,Mrgpra2b,Il1r2,Il36g,Ccr1,Cxcr2,Mmp8,Clec4d,Il1b,Il13ra1,Ifitm2,Il1rn,Lilrb4b,Lrg1,Lilrb4a,Fpr2,Socs3,Sirpb1a,Dusp1,Cd300lf,Adam8,Ifitm6,Trpm2,Bst1,Tlr2,Fpr1,Clec4e,Entpd1,Gcnt2,Trim30b,Il1rap,Myd88,S100a8,Ccr2,P2ry13,Csf2ra,Osm,Chi3l1,Acod1,Hmox1,Cd14,S100a9,Csf3r,Slc15a3,Gpr35,App,Olfm4,Nlrp12,Tlr13,Ier3,Mt1	55/95	6862/26856
Upregulated Female MCAO+Recan	GO:BP	GO:0002685	regulation of leukocyte migration	7.72306101801699e-08	95	12	234	26856	Ccr1,Cxcr2,Il1b,Fpr2,Dusp1,Adam8,Bst1,Myd88,Trem1,Ccr2,App,Pla2g7	12/95	234/26856
Upregulated Female MCAO+Recan	GO:BP	GO:0002688	regulation of leukocyte chemotaxis	8.24765962352416e-08	95	10	133	26856	Ccr1,Cxcr2,Il1b,Fpr2,Dusp1,Bst1,Trem1,Ccr2,App,Pla2g7	10/95	133/26856
Upregulated Female MCAO+Recan	GO:BP	GO:0071674	mononuclear cell migration	1.20737875227771e-07	95	11	187	26856	Retnlg,Ccr1,Fpr2,Dusp1,Adam8,Trpm2,Trem1,Ccr2,App,Pla2g7,Nlrp12	11/95	187/26856
Upregulated Female MCAO+Recan	GO:BP	GO:0043408	regulation of MAPK cascade	1.32915731300885e-07	95	18	723	26856	Ccr1,Mmp8,Il1b,Il1rn,Lilrb4b,Lilrb4a,Fpr2,Dusp1,Adam8,Gcnt2,Trim30b,Myd88,Ccr2,Osm,Chi3l1,App,Nlrp12,Tlr13	18/95	723/26856
Upregulated Female MCAO+Recan	GO:BP	GO:0051240	positive regulation of multicellular organismal process	1.35881490028759e-07	95	27	1799	26856	Lcn2,Ccr1,Cxcr2,Mmp8,Clec4d,Il1b,Lilrb4b,Lrg1,Lilrb4a,Sirpb1a,Tarm1,Adam8,Tlr2,Clec4e,Gcnt2,Il1rap,Myd88,Ccr2,Osm,Chi3l1,Cd244a,Hmox1,Cd14,Sfxn5,S100a9,App,Chil3	27/95	1799/26856
Upregulated Female MCAO+Recan	GO:BP	GO:0009617	response to bacterium	1.99083729105989e-07	95	20	950	26856	Hp,Lcn2,Clec4d,Il1b,Lrg1,Lilrb4a,Fpr2,Arg2,Tlr2,Clec4e,Trim30b,Myd88,Trem1,S100a8,Acod1,Cd14,S100a9,App,Wfdc21,Wfdc17	20/95	950/26856
Upregulated Female MCAO+Recan	GO:BP	GO:0002274	myeloid leukocyte activation	2.08895585598863e-07	95	12	255	26856	Cxcr2,Mmp8,Clec4d,Lilrb4b,Lilrb4a,Cd300lf,Tlr2,Myd88,Ccr2,Cd244a,Hmox1,App	12/95	255/26856
Upregulated Female MCAO+Recan	GO:BP	GO:0071310	cellular response to organic substance	2.38185638020998e-07	95	31	2441	26856	Ifitm1,Il1r2,Ccr1,Cxcr2,Il1b,Il13ra1,Ifitm2,Il1rn,Lilrb4b,Lilrb4a,Fpr2,Socs3,Dusp1,Cd300lf,Ifitm6,Trpm2,Tlr2,Trim30b,Il1rap,Myd88,Ccr2,P2ry13,Csf2ra,Osm,Chi3l1,Acod1,Cd14,Csf3r,Gpr35,App,Nlrp12	31/95	2441/26856
Upregulated Female MCAO+Recan	GO:BP	GO:0048870	cell motility	2.87538307736854e-07	95	26	1720	26856	Ifitm1,Retnlg,Lcn2,Ccr1,Cxcr2,Il1b,Il1rn,Lrg1,Fpr2,Dusp1,Adam8,Trpm2,Bst1,Gcnt2,Myd88,Trem1,S100a8,Ccr2,Hmox1,S100a9,Csf3r,Gpr35,App,Pla2g7,Nlrp12,Plet1	26/95	1720/26856
Upregulated Female MCAO+Recan	GO:BP	GO:0048522	positive regulation of cellular process	3.69281052696988e-07	95	50	6091	26856	Ifitm1,Lcn2,Ccr1,Cxcr2,Cebpd,Mmp8,Clec4d,Il1b,Il1rn,Lilrb4b,Lrg1,Lilrb4a,Fpr2,Socs3,Sirpb1a,Dusp1,Tarm1,Cd300lf,Adam8,Trpm2,Arg2,Bst1,Tlr2,Clec4e,Gcnt2,Snx18,Trim30b,Il1rap,Myd88,Fosl2,Trem1,S100a8,Ccr2,Csf2ra,Osm,Gsto1,Chi3l1,Cd244a,Hmox1,Cd14,S100a9,Slc15a3,Gpr35,App,Chil3,Pla2g7,Olfm4,Nlrp12,Mafb,Plet1	50/95	6091/26856
Upregulated Female MCAO+Recan	GO:BP	GO:0009966	regulation of signal transduction	4.1905737359011e-07	95	34	2989	26856	Il1r2,Ccr1,Mmp8,Clec4d,Il1b,Il1rn,Lilrb4b,Lrg1,Lilrb4a,Fpr2,Socs3,Dusp1,Cd300lf,Adam8,Bst1,Tlr2,Gcnt2,Trim30b,Myd88,S100a8,Ccr2,Osm,Chi3l1,Acod1,Hmox1,Cd14,S100a9,Slc15a3,Gpr35,App,Olfm4,Nlrp12,Tlr13,Ier3	34/95	2989/26856
Upregulated Female MCAO+Recan	GO:BP	GO:0051239	regulation of multicellular organismal process	4.69148834712757e-07	95	35	3173	26856	Lcn2,Il1r2,Ccr1,Cxcr2,Mmp8,Clec4d,Il1b,Lilrb4b,Lrg1,Lilrb4a,Sirpb1a,Tarm1,Cd300lf,Adam8,Arg2,Tlr2,Clec4e,Gcnt2,Il1rap,Myd88,Ccr2,Osm,Chi3l1,Cd244a,Hmox1,Cd14,Sfxn5,S100a9,Csf3r,Gpr35,App,Chil3,Nlrp12,Ngp,Mafb	35/95	3173/26856
Upregulated Female MCAO+Recan	GO:BP	GO:0001819	positive regulation of cytokine production	5.29658534574674e-07	95	15	504	26856	Mmp8,Il1b,Tarm1,Adam8,Tlr2,Clec4e,Il1rap,Myd88,Ccr2,Osm,Chi3l1,Cd244a,Cd14,App,Chil3	15/95	504/26856
Upregulated Female MCAO+Recan	GO:BP	GO:1902531	regulation of intracellular signal transduction	6.02558092783472e-07	95	25	1641	26856	Ccr1,Mmp8,Clec4d,Il1b,Il1rn,Lilrb4b,Lilrb4a,Fpr2,Dusp1,Adam8,Bst1,Tlr2,Gcnt2,Trim30b,Myd88,S100a8,Ccr2,Osm,Chi3l1,S100a9,Gpr35,App,Olfm4,Nlrp12,Tlr13	25/95	1641/26856
Upregulated Female MCAO+Recan	GO:BP	GO:0002831	regulation of response to biotic stimulus	7.1300945838738e-07	95	15	515	26856	Ccr1,Il1b,Fpr2,Cd300lf,Adam8,Arg2,Tlr2,Clec4e,Trim30b,Myd88,Acod1,Cd14,Slc15a3,App,Tlr13	15/95	515/26856
Upregulated Female MCAO+Recan	GO:BP	GO:0035556	intracellular signal transduction	7.4195903863883e-07	95	31	2555	26856	Ccr1,Mmp8,Clec4d,Il1b,Il1rn,Lilrb4b,Lilrb4a,Fpr2,Socs3,Sirpb1a,Dusp1,Adam8,Trpm2,Bst1,Tlr2,Gcnt2,Trim30b,Myd88,S100a8,Ccr2,Osm,Chi3l1,Hmox1,S100a9,Gpr35,App,Olfm4,Nlrp12,Tlr13,Ier3,Mt1	31/95	2555/26856
Upregulated Female MCAO+Recan	GO:BP	GO:0000165	MAPK cascade	7.63158507792501e-07	95	18	806	26856	Ccr1,Mmp8,Il1b,Il1rn,Lilrb4b,Lilrb4a,Fpr2,Dusp1,Adam8,Gcnt2,Trim30b,Myd88,Ccr2,Osm,Chi3l1,App,Nlrp12,Tlr13	18/95	806/26856
Upregulated Female MCAO+Recan	GO:BP	GO:0042742	defense response to bacterium	9.03657396212675e-07	95	13	361	26856	Hp,Lcn2,Clec4d,Il1b,Fpr2,Arg2,Tlr2,Clec4e,Myd88,Trem1,App,Wfdc21,Wfdc17	13/95	361/26856
Upregulated Female MCAO+Recan	GO:BP	GO:0023052	signaling	1.05177082852821e-06	95	55	7418	26856	Mrgpra2a,Ifitm1,Retnlg,Hp,Lcn2,Mrgpra2b,Il1r2,Il36g,Ccr1,Cxcr2,Mmp8,Clec4d,Il1b,Il13ra1,Ifitm2,Il1rn,Lilrb4b,Lrg1,Lilrb4a,Fpr2,Socs3,Sirpb1a,Dusp1,Cd300lf,Adam8,Ifitm6,Trpm2,Bst1,Tlr2,Fpr1,Clec4e,Entpd1,Gcnt2,Trim30b,Il1rap,Myd88,S100a8,Ccr2,P2ry13,Csf2ra,Osm,Chi3l1,Acod1,Hmox1,Cd14,S100a9,Csf3r,Slc15a3,Gpr35,App,Olfm4,Nlrp12,Tlr13,Ier3,Mt1	55/95	7418/26856
Upregulated Female MCAO+Recan	GO:BP	GO:1990266	neutrophil migration	1.18999629185797e-06	95	9	125	26856	Cxcr2,Il1b,Adam8,Bst1,Myd88,Trem1,S100a8,S100a9,Csf3r	9/95	125/26856
Upregulated Female MCAO+Recan	GO:BP	GO:0050778	positive regulation of immune response	1.19061051507007e-06	95	17	725	26856	Il1b,Lilrb4b,Lilrb4a,Fpr2,Cd300lf,Adam8,Tlr2,Fpr1,Clec4e,Trim30b,Myd88,Ccr2,Acod1,Cd14,Slc15a3,App,Tlr13	17/95	725/26856
Upregulated Female MCAO+Recan	GO:BP	GO:1903555	regulation of tumor necrosis factor superfamily cytokine production	2.35929503632608e-06	95	10	187	26856	Mmp8,Lilrb4b,Lilrb4a,Adam8,Arg2,Tlr2,Myd88,Ccr2,Cd14,App	10/95	187/26856
Upregulated Female MCAO+Recan	GO:BP	GO:0071706	tumor necrosis factor superfamily cytokine production	2.35929503632608e-06	95	10	187	26856	Mmp8,Lilrb4b,Lilrb4a,Adam8,Arg2,Tlr2,Myd88,Ccr2,Cd14,App	10/95	187/26856
Upregulated Female MCAO+Recan	GO:BP	GO:1902533	positive regulation of intracellular signal transduction	2.66588321778815e-06	95	19	985	26856	Ccr1,Mmp8,Clec4d,Il1b,Il1rn,Fpr2,Adam8,Tlr2,Gcnt2,Trim30b,Myd88,S100a8,Ccr2,Osm,Chi3l1,S100a9,Gpr35,App,Nlrp12	19/95	985/26856
Upregulated Female MCAO+Recan	GO:BP	GO:0050729	positive regulation of inflammatory response	3.26359574245346e-06	95	9	140	26856	Mmp8,Il1b,Adam8,Tlr2,S100a8,Ccr2,Osm,S100a9,App	9/95	140/26856
Upregulated Female MCAO+Recan	GO:BP	GO:0045321	leukocyte activation	3.47363716390358e-06	95	19	1001	26856	Cxcr2,Mmp8,Clec4d,Il1b,Lilrb4b,Lilrb4a,Sirpb1a,Tarm1,Cd300lf,Adam8,Arg2,Tlr2,Clec4e,Myd88,Ccr2,Cd244a,Hmox1,App,Mafb	19/95	1001/26856
Upregulated Female MCAO+Recan	GO:BP	GO:0001775	cell activation	4.21896608626982e-06	95	20	1133	26856	Cxcr2,Mmp8,Clec4d,Il1b,Lilrb4b,Lilrb4a,Sirpb1a,Tarm1,Cd300lf,Adam8,Arg2,Tlr2,Clec4e,Entpd1,Myd88,Ccr2,Cd244a,Hmox1,App,Mafb	20/95	1133/26856
Upregulated Female MCAO+Recan	GO:BP	GO:0090025	regulation of monocyte chemotaxis	4.61899679092609e-06	95	6	35	26856	Ccr1,Fpr2,Dusp1,Ccr2,App,Pla2g7	6/95	35/26856
Upregulated Female MCAO+Recan	GO:BP	GO:0002253	activation of immune response	5.04061074585486e-06	95	14	502	26856	Il1b,Lilrb4b,Lilrb4a,Fpr2,Cd300lf,Tlr2,Fpr1,Clec4e,Trim30b,Myd88,Cd14,Slc15a3,App,Tlr13	14/95	502/26856
Upregulated Female MCAO+Recan	GO:BP	GO:0098609	cell-cell adhesion	5.46348670806302e-06	95	18	913	26856	Il1b,Il1rn,Lilrb4b,Lrg1,Lilrb4a,Stfa2l1,Sirpb1a,Tarm1,Adam8,Arg2,Gcnt2,Il1rap,S100a8,Ccr2,Cd244a,S100a9,Cstdc4,Emb	18/95	913/26856
Upregulated Female MCAO+Recan	GO:BP	GO:0097530	granulocyte migration	6.74927942781444e-06	95	9	152	26856	Cxcr2,Il1b,Adam8,Bst1,Myd88,Trem1,S100a8,S100a9,Csf3r	9/95	152/26856
Upregulated Female MCAO+Recan	GO:BP	GO:0009967	positive regulation of signal transduction	6.91145405991217e-06	95	23	1562	26856	Ccr1,Mmp8,Clec4d,Il1b,Il1rn,Lrg1,Fpr2,Cd300lf,Adam8,Tlr2,Gcnt2,Trim30b,Myd88,S100a8,Ccr2,Osm,Chi3l1,Cd14,S100a9,Slc15a3,Gpr35,App,Nlrp12	23/95	1562/26856
Upregulated Female MCAO+Recan	GO:BP	GO:0065007	biological regulation	7.23989602781094e-06	95	76	13668	26856	Mrgpra2a,Ifitm1,Retnlg,Hp,Lcn2,Mrgpra2b,Il1r2,Il36g,Ccr1,Cxcr2,Cebpd,Mmp8,Clec4d,Il1b,Il13ra1,Ifitm2,Il1rn,Lilrb4b,Lrg1,Lilrb4a,Fpr2,Stfa2l1,Socs3,Sirpb1a,Dusp1,Tarm1,Cd300lf,Adam8,Ifitm6,Trpm2,Arg2,Dhrs9,Bst1,Tlr2,Fpr1,Clec4e,Fbxl5,Entpd1,Gcnt2,Snx18,Trim30b,Il1rap,Myd88,Fosl2,Trem1,S100a8,Ccr2,P2ry13,Csf2ra,Osm,Ppp1r3b,Gsto1,Chi3l1,Cd244a,Acod1,Hmox1,Cd14,Sfxn5,S100a9,Cstdc4,Csf3r,Slc15a3,Gpr35,App,Chil3,Pla2g7,Olfm4,Nlrp12,Tlr13,Ier3,Ngp,Rdh12,Mafb,Plet1,Plin2,Mt1	76/95	13668/26856
Upregulated Female MCAO+Recan	GO:BP	GO:0032602	chemokine production	8.22536700597155e-06	95	8	107	26856	Il1b,Lilrb4b,Lilrb4a,Arg2,Tlr2,Myd88,App,Chil3	8/95	107/26856
Upregulated Female MCAO+Recan	GO:BP	GO:0032642	regulation of chemokine production	8.22536700597155e-06	95	8	107	26856	Il1b,Lilrb4b,Lilrb4a,Arg2,Tlr2,Myd88,App,Chil3	8/95	107/26856
Upregulated Female MCAO+Recan	GO:BP	GO:0002690	positive regulation of leukocyte chemotaxis	8.22536700597155e-06	95	8	107	26856	Ccr1,Cxcr2,Il1b,Fpr2,Trem1,Ccr2,App,Pla2g7	8/95	107/26856
Upregulated Female MCAO+Recan	GO:BP	GO:0002764	immune response-regulating signaling pathway	1.00943164881202e-05	95	13	441	26856	Clec4d,Lilrb4b,Lilrb4a,Fpr2,Cd300lf,Tlr2,Fpr1,Clec4e,Myd88,Cd14,Slc15a3,App,Tlr13	13/95	441/26856
Upregulated Female MCAO+Recan	GO:BP	GO:0023051	regulation of signaling	1.27806520319219e-05	95	35	3588	26856	Il1r2,Ccr1,Mmp8,Clec4d,Il1b,Il1rn,Lilrb4b,Lrg1,Lilrb4a,Fpr2,Socs3,Dusp1,Cd300lf,Adam8,Trpm2,Bst1,Tlr2,Gcnt2,Trim30b,Myd88,S100a8,Ccr2,Osm,Chi3l1,Acod1,Hmox1,Cd14,S100a9,Slc15a3,Gpr35,App,Olfm4,Nlrp12,Tlr13,Ier3	35/95	3588/26856
Upregulated Female MCAO+Recan	GO:BP	GO:0002833	positive regulation of response to biotic stimulus	1.29698843006423e-05	95	12	367	26856	Fpr2,Cd300lf,Adam8,Tlr2,Clec4e,Trim30b,Myd88,Acod1,Cd14,Slc15a3,App,Tlr13	12/95	367/26856
Upregulated Female MCAO+Recan	GO:BP	GO:0010646	regulation of cell communication	1.30645048064752e-05	95	35	3591	26856	Il1r2,Ccr1,Mmp8,Clec4d,Il1b,Il1rn,Lilrb4b,Lrg1,Lilrb4a,Fpr2,Socs3,Dusp1,Cd300lf,Adam8,Trpm2,Bst1,Tlr2,Gcnt2,Trim30b,Myd88,S100a8,Ccr2,Osm,Chi3l1,Acod1,Hmox1,Cd14,S100a9,Slc15a3,Gpr35,App,Olfm4,Nlrp12,Tlr13,Ier3	35/95	3591/26856
Upregulated Female MCAO+Recan	GO:BP	GO:0032635	interleukin-6 production	1.38713345046496e-05	95	9	165	26856	Mmp8,Il1b,Lilrb4b,Lilrb4a,Tlr2,Il1rap,Myd88,App,Nlrp12	9/95	165/26856
Upregulated Female MCAO+Recan	GO:BP	GO:0002687	positive regulation of leukocyte migration	1.38713345046496e-05	95	9	165	26856	Ccr1,Cxcr2,Il1b,Fpr2,Adam8,Trem1,Ccr2,App,Pla2g7	9/95	165/26856
Upregulated Female MCAO+Recan	GO:BP	GO:0032675	regulation of interleukin-6 production	1.38713345046496e-05	95	9	165	26856	Mmp8,Il1b,Lilrb4b,Lilrb4a,Tlr2,Il1rap,Myd88,App,Nlrp12	9/95	165/26856
Upregulated Female MCAO+Recan	GO:BP	GO:0030334	regulation of cell migration	1.56446545924983e-05	95	18	977	26856	Ifitm1,Lcn2,Ccr1,Cxcr2,Il1b,Il1rn,Fpr2,Dusp1,Adam8,Bst1,Gcnt2,Myd88,Trem1,Ccr2,Hmox1,App,Pla2g7,Plet1	18/95	977/26856
Upregulated Female MCAO+Recan	GO:BP	GO:0050789	regulation of biological process	1.85777847456298e-05	95	74	13256	26856	Mrgpra2a,Ifitm1,Retnlg,Hp,Lcn2,Mrgpra2b,Il1r2,Il36g,Ccr1,Cxcr2,Cebpd,Mmp8,Clec4d,Il1b,Il13ra1,Ifitm2,Il1rn,Lilrb4b,Lrg1,Lilrb4a,Fpr2,Stfa2l1,Socs3,Sirpb1a,Dusp1,Tarm1,Cd300lf,Adam8,Ifitm6,Trpm2,Arg2,Bst1,Tlr2,Fpr1,Clec4e,Fbxl5,Entpd1,Gcnt2,Snx18,Trim30b,Il1rap,Myd88,Fosl2,Trem1,S100a8,Ccr2,P2ry13,Csf2ra,Osm,Ppp1r3b,Gsto1,Chi3l1,Cd244a,Acod1,Hmox1,Cd14,Sfxn5,S100a9,Cstdc4,Csf3r,Slc15a3,Gpr35,App,Chil3,Pla2g7,Olfm4,Nlrp12,Tlr13,Ier3,Ngp,Mafb,Plet1,Plin2,Mt1	74/95	13256/26856
Upregulated Female MCAO+Recan	GO:BP	GO:0050920	regulation of chemotaxis	2.30083256566588e-05	95	10	237	26856	Ccr1,Cxcr2,Il1b,Fpr2,Dusp1,Bst1,Trem1,Ccr2,App,Pla2g7	10/95	237/26856
Upregulated Female MCAO+Recan	GO:BP	GO:0030155	regulation of cell adhesion	3.00523338319619e-05	95	16	787	26856	Il1b,Il1rn,Lilrb4b,Lilrb4a,Sirpb1a,Dusp1,Tarm1,Adam8,Arg2,Bst1,Gcnt2,Trem1,Ccr2,Cd244a,Olfm4,Plet1	16/95	787/26856
Upregulated Female MCAO+Recan	GO:BP	GO:0007159	leukocyte cell-cell adhesion	3.3653501521757e-05	95	12	400	26856	Il1b,Lilrb4b,Lrg1,Lilrb4a,Sirpb1a,Tarm1,Adam8,Arg2,S100a8,Ccr2,Cd244a,S100a9	12/95	400/26856
Upregulated Female MCAO+Recan	GO:BP	GO:0032640	tumor necrosis factor production	3.5842780186883e-05	95	9	184	26856	Mmp8,Lilrb4b,Lilrb4a,Arg2,Tlr2,Myd88,Ccr2,Cd14,App	9/95	184/26856
Upregulated Female MCAO+Recan	GO:BP	GO:0032680	regulation of tumor necrosis factor production	3.5842780186883e-05	95	9	184	26856	Mmp8,Lilrb4b,Lilrb4a,Arg2,Tlr2,Myd88,Ccr2,Cd14,App	9/95	184/26856
Upregulated Female MCAO+Recan	GO:BP	GO:0071675	regulation of mononuclear cell migration	3.60998708205348e-05	95	8	129	26856	Ccr1,Fpr2,Dusp1,Adam8,Trem1,Ccr2,App,Pla2g7	8/95	129/26856
Upregulated Female MCAO+Recan	GO:BP	GO:2000145	regulation of cell motility	3.84632183168483e-05	95	18	1036	26856	Ifitm1,Lcn2,Ccr1,Cxcr2,Il1b,Il1rn,Fpr2,Dusp1,Adam8,Bst1,Gcnt2,Myd88,Trem1,Ccr2,Hmox1,App,Pla2g7,Plet1	18/95	1036/26856
Upregulated Female MCAO+Recan	GO:BP	GO:0002694	regulation of leukocyte activation	4.4805257286833e-05	95	14	597	26856	Mmp8,Clec4d,Il1b,Lilrb4b,Lilrb4a,Sirpb1a,Tarm1,Cd300lf,Adam8,Arg2,Myd88,Ccr2,Cd244a,Hmox1	14/95	597/26856
Upregulated Female MCAO+Recan	GO:BP	GO:0098657	import into cell	4.96744071591532e-05	95	17	932	26856	Lcn2,Cxcr2,Il1b,Lilrb4b,Lilrb4a,Fpr2,Sirpb1a,Cd300lf,Trpm2,Arg2,Snx18,Myd88,Ccr2,Cd14,Slc2a1,Slc15a3,App	17/95	932/26856
Upregulated Female MCAO+Recan	GO:BP	GO:0070498	interleukin-1-mediated signaling pathway	5.71901362791034e-05	95	5	26	26856	Il1r2,Il1b,Il1rn,Il1rap,Myd88	5/95	26/26856
Upregulated Female MCAO+Recan	GO:BP	GO:0045088	regulation of innate immune response	5.90342984098677e-05	95	12	421	26856	Ccr1,Fpr2,Cd300lf,Adam8,Tlr2,Clec4e,Trim30b,Myd88,Cd14,Slc15a3,App,Tlr13	12/95	421/26856
Upregulated Female MCAO+Recan	GO:BP	GO:0045089	positive regulation of innate immune response	6.018161219056e-05	95	11	338	26856	Fpr2,Cd300lf,Adam8,Tlr2,Clec4e,Trim30b,Myd88,Cd14,Slc15a3,App,Tlr13	11/95	338/26856
Upregulated Female MCAO+Recan	GO:BP	GO:0002757	immune response-activating signaling pathway	6.89177831184057e-05	95	12	427	26856	Lilrb4b,Lilrb4a,Fpr2,Cd300lf,Tlr2,Fpr1,Clec4e,Myd88,Cd14,Slc15a3,App,Tlr13	12/95	427/26856
Upregulated Female MCAO+Recan	GO:BP	GO:0043410	positive regulation of MAPK cascade	7.04660117799199e-05	95	13	520	26856	Ccr1,Mmp8,Il1b,Il1rn,Fpr2,Adam8,Gcnt2,Trim30b,Myd88,Ccr2,Osm,Chi3l1,App	13/95	520/26856
Upregulated Female MCAO+Recan	GO:BP	GO:0040012	regulation of locomotion	7.64942094365227e-05	95	18	1084	26856	Ifitm1,Lcn2,Ccr1,Cxcr2,Il1b,Il1rn,Fpr2,Dusp1,Adam8,Bst1,Gcnt2,Myd88,Trem1,Ccr2,Hmox1,App,Pla2g7,Plet1	18/95	1084/26856
Upregulated Female MCAO+Recan	GO:BP	GO:0090026	positive regulation of monocyte chemotaxis	8.4969962608205e-05	95	5	28	26856	Ccr1,Fpr2,Ccr2,App,Pla2g7	5/95	28/26856
Upregulated Female MCAO+Recan	GO:BP	GO:0023056	positive regulation of signaling	8.51461325150398e-05	95	24	1940	26856	Ccr1,Mmp8,Clec4d,Il1b,Il1rn,Lrg1,Fpr2,Cd300lf,Adam8,Trpm2,Tlr2,Gcnt2,Trim30b,Myd88,S100a8,Ccr2,Osm,Chi3l1,Cd14,S100a9,Slc15a3,Gpr35,App,Nlrp12	24/95	1940/26856
Upregulated Female MCAO+Recan	GO:BP	GO:0010647	positive regulation of cell communication	8.59795439334554e-05	95	24	1941	26856	Ccr1,Mmp8,Clec4d,Il1b,Il1rn,Lrg1,Fpr2,Cd300lf,Adam8,Trpm2,Tlr2,Gcnt2,Trim30b,Myd88,S100a8,Ccr2,Osm,Chi3l1,Cd14,S100a9,Slc15a3,Gpr35,App,Nlrp12	24/95	1941/26856
Upregulated Female MCAO+Recan	GO:BP	GO:0032757	positive regulation of interleukin-8 production	0.000119765129848671	95	6	59	26856	Il1b,Tlr2,Myd88,Chi3l1,Cd244a,Cd14	6/95	59/26856
Upregulated Female MCAO+Recan	GO:BP	GO:0050865	regulation of cell activation	0.000130739078739263	95	14	651	26856	Mmp8,Clec4d,Il1b,Lilrb4b,Lilrb4a,Sirpb1a,Tarm1,Cd300lf,Adam8,Arg2,Myd88,Ccr2,Cd244a,Hmox1	14/95	651/26856
Upregulated Female MCAO+Recan	GO:BP	GO:0030593	neutrophil chemotaxis	0.000154081316248514	95	7	103	26856	Cxcr2,Il1b,Bst1,Trem1,S100a8,S100a9,Csf3r	7/95	103/26856
Upregulated Female MCAO+Recan	GO:BP	GO:0050921	positive regulation of chemotaxis	0.000193136128006809	95	8	160	26856	Ccr1,Cxcr2,Il1b,Fpr2,Trem1,Ccr2,App,Pla2g7	8/95	160/26856
Upregulated Female MCAO+Recan	GO:BP	GO:0030335	positive regulation of cell migration	0.000221174620573727	95	13	574	26856	Lcn2,Ccr1,Cxcr2,Il1b,Fpr2,Adam8,Gcnt2,Trem1,Ccr2,Hmox1,App,Pla2g7,Plet1	13/95	574/26856
Upregulated Female MCAO+Recan	GO:BP	GO:0002548	monocyte chemotaxis	0.000236752329543925	95	6	66	26856	Ccr1,Fpr2,Dusp1,Ccr2,App,Pla2g7	6/95	66/26856
Upregulated Female MCAO+Recan	GO:BP	GO:0048856	anatomical structure development	0.000365347934378759	95	45	6222	26856	Ifitm1,Hp,Lcn2,Ccr1,Cxcr2,Cebpd,Mmp8,Clec4d,Il1b,Ifitm2,Il1rn,Lilrb4b,Lrg1,Lilrb4a,Stfa2l1,Socs3,Dusp1,Cd300lf,Adam8,Trpm2,Arg2,Tlr2,Alas1,Clec4e,Tgfbi,Gcnt2,Il1rap,Myd88,Fosl2,S100a8,Ccr2,Osm,Chi3l1,Acod1,Hmox1,Slc2a1,S100a9,Cstdc4,Csf3r,App,Emb,Ngp,Mafb,Plet1,Tnfaip2	45/95	6222/26856
Upregulated Female MCAO+Recan	GO:BP	GO:2000147	positive regulation of cell motility	0.000381513957258906	95	13	602	26856	Lcn2,Ccr1,Cxcr2,Il1b,Fpr2,Adam8,Gcnt2,Trem1,Ccr2,Hmox1,App,Pla2g7,Plet1	13/95	602/26856
Upregulated Female MCAO+Recan	GO:BP	GO:0032649	regulation of type II interferon production	0.000416087296633337	95	7	119	26856	Il1b,Lilrb4b,Lilrb4a,Ccr2,Cd244a,Cd14,App	7/95	119/26856
Upregulated Female MCAO+Recan	GO:BP	GO:0032609	type II interferon production	0.0004405974146543	95	7	120	26856	Il1b,Lilrb4b,Lilrb4a,Ccr2,Cd244a,Cd14,App	7/95	120/26856
Upregulated Female MCAO+Recan	GO:BP	GO:0032879	regulation of localization	0.00046506423757856	95	25	2290	26856	Lcn2,Ccr1,Il1b,Il1rn,Lilrb4b,Lilrb4a,Fpr2,Sirpb1a,Cd300lf,Trpm2,Arg2,Tlr2,Entpd1,Trim30b,S100a8,Ccr2,Osm,Gsto1,Hmox1,Cd14,S100a9,Gpr35,App,Ier3,Plin2	25/95	2290/26856
Upregulated Female MCAO+Recan	GO:BP	GO:0032612	interleukin-1 production	0.000521549760764525	95	7	123	26856	Il1r2,Lilrb4b,Lilrb4a,Arg2,Myd88,App,Nlrp12	7/95	123/26856
Upregulated Female MCAO+Recan	GO:BP	GO:0032652	regulation of interleukin-1 production	0.000521549760764525	95	7	123	26856	Il1r2,Lilrb4b,Lilrb4a,Arg2,Myd88,App,Nlrp12	7/95	123/26856
Upregulated Female MCAO+Recan	GO:BP	GO:0040017	positive regulation of locomotion	0.0005334016812753	95	13	620	26856	Lcn2,Ccr1,Cxcr2,Il1b,Fpr2,Adam8,Gcnt2,Trem1,Ccr2,Hmox1,App,Pla2g7,Plet1	13/95	620/26856
Upregulated Female MCAO+Recan	GO:BP	GO:0032677	regulation of interleukin-8 production	0.000553708183588012	95	6	76	26856	Il1b,Tlr2,Myd88,Chi3l1,Cd244a,Cd14	6/95	76/26856
Upregulated Female MCAO+Recan	GO:BP	GO:0032637	interleukin-8 production	0.000553708183588012	95	6	76	26856	Il1b,Tlr2,Myd88,Chi3l1,Cd244a,Cd14	6/95	76/26856
Upregulated Female MCAO+Recan	GO:BP	GO:0071621	granulocyte chemotaxis	0.000614677784717994	95	7	126	26856	Cxcr2,Il1b,Bst1,Trem1,S100a8,S100a9,Csf3r	7/95	126/26856
Upregulated Female MCAO+Recan	GO:BP	GO:0007249	canonical NF-kappaB signal transduction	0.000621789061859392	95	9	257	26856	Clec4d,Il1b,Lilrb4b,Lilrb4a,Tlr2,Trim30b,Myd88,Olfm4,Nlrp12	9/95	257/26856
Upregulated Female MCAO+Recan	GO:BP	GO:0070555	response to interleukin-1	0.000721421374961423	95	7	129	26856	Il1r2,Il1b,Il1rn,Il1rap,Myd88,Chi3l1,App	7/95	129/26856
Upregulated Female MCAO+Recan	GO:BP	GO:0070486	leukocyte aggregation	0.000801463847274694	95	4	18	26856	Il1b,Adam8,S100a8,S100a9	4/95	18/26856
Upregulated Female MCAO+Recan	GO:BP	GO:0002218	activation of innate immune response	0.000829834595674227	95	9	266	26856	Cd300lf,Tlr2,Clec4e,Trim30b,Myd88,Cd14,Slc15a3,App,Tlr13	9/95	266/26856
Upregulated Female MCAO+Recan	GO:BP	GO:0065009	regulation of molecular function	0.000841805803044017	95	26	2535	26856	Mmp8,Il1b,Il1rn,Lilrb4b,Lilrb4a,Stfa2l1,Dusp1,Adam8,Arg2,Tlr2,Snx18,Trim30b,Il1rap,Myd88,S100a8,Ccr2,P2ry13,Gsto1,Chi3l1,Hmox1,S100a9,Cstdc4,Gpr35,App,Nlrp12,Ngp	26/95	2535/26856
Upregulated Female MCAO+Recan	GO:BP	GO:0071677	positive regulation of mononuclear cell migration	0.000871892891311685	95	6	82	26856	Ccr1,Fpr2,Adam8,Ccr2,App,Pla2g7	6/95	82/26856
Upregulated Female MCAO+Recan	GO:BP	GO:0070663	regulation of leukocyte proliferation	0.000911450262513245	95	9	269	26856	Il1b,Lilrb4b,Lilrb4a,Tarm1,Arg2,Myd88,Ccr2,Csf2ra,Cd244a	9/95	269/26856
Upregulated Female MCAO+Recan	GO:BP	GO:0048871	multicellular organismal-level homeostasis	0.00103834178497164	95	15	894	26856	Lcn2,Cxcr2,Il1b,Il1rn,Lilrb4a,Adam8,Trpm2,Alas1,Fbxl5,Gcnt2,Ccr2,Hmox1,Slc2a1,Sfxn5,Mafb	15/95	894/26856
Upregulated Female MCAO+Recan	GO:BP	GO:0030097	hemopoiesis	0.00125207324975786	95	16	1036	26856	Ccr1,Cebpd,Clec4d,Il1b,Lilrb4b,Lilrb4a,Cd300lf,Adam8,Trpm2,Alas1,Clec4e,Myd88,Ccr2,Csf3r,App,Mafb	16/95	1036/26856
Upregulated Female MCAO+Recan	GO:BP	GO:0002521	leukocyte differentiation	0.0012572164693364	95	13	669	26856	Ccr1,Clec4d,Il1b,Lilrb4b,Lilrb4a,Cd300lf,Adam8,Trpm2,Clec4e,Myd88,Ccr2,App,Mafb	13/95	669/26856
Upregulated Female MCAO+Recan	GO:BP	GO:0002696	positive regulation of leukocyte activation	0.00171172880197507	95	10	377	26856	Mmp8,Clec4d,Il1b,Lilrb4b,Lilrb4a,Sirpb1a,Adam8,Myd88,Ccr2,Cd244a	10/95	377/26856
Upregulated Female MCAO+Recan	GO:BP	GO:1902622	regulation of neutrophil migration	0.00172266650117936	95	5	50	26856	Cxcr2,Il1b,Adam8,Bst1,Myd88	5/95	50/26856
Upregulated Female MCAO+Recan	GO:BP	GO:0032502	developmental process	0.00191874887715851	95	46	6808	26856	Ifitm1,Hp,Lcn2,Ccr1,Cxcr2,Cebpd,Mmp8,Clec4d,Il1b,Ifitm2,Il1rn,Lilrb4b,Lrg1,Lilrb4a,Stfa2l1,Socs3,Dusp1,Cd300lf,Adam8,Trpm2,Arg2,Tlr2,Alas1,Clec4e,Tgfbi,Gcnt2,Il1rap,Myd88,Fosl2,S100a8,Ccr2,Osm,Chi3l1,Acod1,Hmox1,Slc2a1,S100a9,Cstdc4,Csf3r,App,Emb,Ngp,Wfdc21,Mafb,Plet1,Tnfaip2	46/95	6808/26856
Upregulated Female MCAO+Recan	GO:BP	GO:0002250	adaptive immune response	0.0019875067297516	95	11	480	26856	Clec4d,Il1b,Lilrb4b,Lilrb4a,Tarm1,Arg2,Myd88,Trem1,Ccr2,Cd244a,Csf3r	11/95	480/26856
Upregulated Female MCAO+Recan	GO:BP	GO:0022407	regulation of cell-cell adhesion	0.00202815607116725	95	11	481	26856	Il1b,Il1rn,Lilrb4b,Lilrb4a,Sirpb1a,Tarm1,Adam8,Arg2,Gcnt2,Ccr2,Cd244a	11/95	481/26856
Upregulated Female MCAO+Recan	GO:BP	GO:0043122	regulation of canonical NF-kappaB signal transduction	0.00203583150632485	95	8	218	26856	Clec4d,Il1b,Lilrb4b,Lilrb4a,Trim30b,Myd88,Olfm4,Nlrp12	8/95	218/26856
Upregulated Female MCAO+Recan	GO:BP	GO:0051092	positive regulation of NF-kappaB transcription factor activity	0.00208999302157149	95	7	151	26856	Il1b,Adam8,Tlr2,Trim30b,Il1rap,Myd88,App	7/95	151/26856
Upregulated Female MCAO+Recan	GO:BP	GO:0046633	alpha-beta T cell proliferation	0.0021013334555383	95	5	52	26856	Lilrb4a,Tarm1,Arg2,Ccr2,Cd244a	5/95	52/26856
Upregulated Female MCAO+Recan	GO:BP	GO:0042110	T cell activation	0.00210378423548047	95	12	588	26856	Clec4d,Il1b,Lilrb4b,Lilrb4a,Sirpb1a,Tarm1,Adam8,Arg2,Clec4e,Ccr2,Cd244a,Mafb	12/95	588/26856
Upregulated Female MCAO+Recan	GO:BP	GO:0050794	regulation of cellular process	0.00216069147040946	95	68	12664	26856	Mrgpra2a,Ifitm1,Retnlg,Hp,Lcn2,Mrgpra2b,Il1r2,Il36g,Ccr1,Cxcr2,Cebpd,Mmp8,Clec4d,Il1b,Il13ra1,Ifitm2,Il1rn,Lilrb4b,Lrg1,Lilrb4a,Fpr2,Socs3,Sirpb1a,Dusp1,Tarm1,Cd300lf,Adam8,Ifitm6,Trpm2,Arg2,Bst1,Tlr2,Fpr1,Clec4e,Entpd1,Gcnt2,Snx18,Trim30b,Il1rap,Myd88,Fosl2,Trem1,S100a8,Ccr2,P2ry13,Csf2ra,Osm,Ppp1r3b,Gsto1,Chi3l1,Cd244a,Acod1,Hmox1,Cd14,S100a9,Csf3r,Slc15a3,Gpr35,App,Chil3,Pla2g7,Olfm4,Nlrp12,Tlr13,Ier3,Mafb,Plet1,Mt1	68/95	12664/26856
Upregulated Female MCAO+Recan	GO:BP	GO:0032501	multicellular organismal process	0.00219310374618539	95	55	9064	26856	Ifitm1,Hp,Lcn2,Il1r2,Ccr1,Cxcr2,Cebpd,Mmp8,Clec4d,Il1b,Ifitm2,Il1rn,Lilrb4b,Lrg1,Lilrb4a,Socs3,Sirpb1a,Dusp1,Tarm1,Cd300lf,Adam8,Trpm2,Arg2,Tlr2,Alas1,Clec4e,Fbxl5,Entpd1,Tgfbi,Gcnt2,Il1rap,Myd88,S100a8,Ccr2,Osm,Chi3l1,Cd244a,Acod1,Hmox1,Cd14,Slc2a1,Sfxn5,S100a9,Csf3r,Gpr35,App,Chil3,Pla2g7,Emb,Nlrp12,Ier3,Ngp,Rdh12,Mafb,Tnfaip2	55/95	9064/26856
Upregulated Female MCAO+Recan	GO:BP	GO:0002532	production of molecular mediator involved in inflammatory response	0.00221839068831775	95	6	96	26856	Il1r2,Lilrb4b,Lilrb4a,Tarm1,Myd88,Chil3	6/95	96/26856
Upregulated Female MCAO+Recan	GO:BP	GO:0007162	negative regulation of cell adhesion	0.00238287042597718	95	9	302	26856	Il1rn,Lilrb4b,Lilrb4a,Dusp1,Tarm1,Adam8,Arg2,Gcnt2,Plet1	9/95	302/26856
Upregulated Female MCAO+Recan	GO:BP	GO:0002221	pattern recognition receptor signaling pathway	0.00275610969714261	95	8	227	26856	Cd300lf,Tlr2,Clec4e,Myd88,Cd14,Slc15a3,App,Tlr13	8/95	227/26856
Upregulated Female MCAO+Recan	GO:BP	GO:0050867	positive regulation of cell activation	0.00278784096980174	95	10	398	26856	Mmp8,Clec4d,Il1b,Lilrb4b,Lilrb4a,Sirpb1a,Adam8,Myd88,Ccr2,Cd244a	10/95	398/26856
Upregulated Female MCAO+Recan	GO:BP	GO:0048519	negative regulation of biological process	0.00373772024462734	95	42	6031	26856	Ifitm1,Lcn2,Il1r2,Ccr1,Cxcr2,Cebpd,Mmp8,Il1b,Ifitm2,Il1rn,Lilrb4b,Lilrb4a,Fpr2,Stfa2l1,Socs3,Dusp1,Tarm1,Cd300lf,Adam8,Ifitm6,Trpm2,Arg2,Tlr2,Entpd1,Gcnt2,Trim30b,Myd88,Ccr2,Osm,Gsto1,Acod1,Hmox1,Cstdc4,Gpr35,App,Olfm4,Nlrp12,Ier3,Ngp,Mafb,Plet1,Mt1	42/95	6031/26856
Upregulated Female MCAO+Recan	GO:BP	GO:0002758	innate immune response-activating signaling pathway	0.00392167096208399	95	8	238	26856	Cd300lf,Tlr2,Clec4e,Myd88,Cd14,Slc15a3,App,Tlr13	8/95	238/26856
Upregulated Female MCAO+Recan	GO:BP	GO:0002683	negative regulation of immune system process	0.00438934638786991	95	11	521	26856	Ccr1,Lilrb4b,Lilrb4a,Dusp1,Tarm1,Cd300lf,Arg2,Ccr2,Hmox1,Olfm4,Mafb	11/95	521/26856
Upregulated Female MCAO+Recan	GO:BP	GO:0050670	regulation of lymphocyte proliferation	0.00443849700128743	95	8	242	26856	Il1b,Lilrb4b,Lilrb4a,Tarm1,Arg2,Myd88,Ccr2,Cd244a	8/95	242/26856
Upregulated Female MCAO+Recan	GO:BP	GO:0032755	positive regulation of interleukin-6 production	0.00467031728790066	95	6	109	26856	Mmp8,Il1b,Tlr2,Il1rap,Myd88,App	6/95	109/26856
Upregulated Female MCAO+Recan	GO:BP	GO:0006810	transport	0.00470975178905783	95	35	4547	26856	Lcn2,Ccr1,Cxcr2,Il1b,Il1rn,Lilrb4b,Lrg1,Lilrb4a,Fpr2,Sirpb1a,Cd300lf,Trpm2,Arg2,Tlr2,Entpd1,Slc16a3,Snx18,Myd88,S100a8,Ccr2,Osm,Gsto1,Hmox1,Cd14,Slc2a1,Sfxn5,Tcn2,S100a9,Slc15a3,Gpr35,App,Emb,Ier3,Plin2,Tnfaip2	35/95	4547/26856
Upregulated Female MCAO+Recan	GO:BP	GO:0032944	regulation of mononuclear cell proliferation	0.00501213987964666	95	8	246	26856	Il1b,Lilrb4b,Lilrb4a,Tarm1,Arg2,Myd88,Ccr2,Cd244a	8/95	246/26856
Upregulated Female MCAO+Recan	GO:BP	GO:0002534	cytokine production involved in inflammatory response	0.0050880375807864	95	5	62	26856	Il1r2,Lilrb4b,Lilrb4a,Tarm1,Myd88	5/95	62/26856
Upregulated Female MCAO+Recan	GO:BP	GO:1900015	regulation of cytokine production involved in inflammatory response	0.0050880375807864	95	5	62	26856	Il1r2,Lilrb4b,Lilrb4a,Tarm1,Myd88	5/95	62/26856
Upregulated Female MCAO+Recan	GO:BP	GO:0051049	regulation of transport	0.00533806845361328	95	21	1924	26856	Lcn2,Ccr1,Il1b,Il1rn,Fpr2,Sirpb1a,Cd300lf,Trpm2,Arg2,Tlr2,Entpd1,S100a8,Ccr2,Osm,Gsto1,Hmox1,Cd14,S100a9,Gpr35,App,Ier3	21/95	1924/26856
Upregulated Female MCAO+Recan	GO:BP	GO:0046634	regulation of alpha-beta T cell activation	0.00547086146813532	95	6	112	26856	Lilrb4b,Lilrb4a,Tarm1,Arg2,Ccr2,Cd244a	6/95	112/26856
Upregulated Female MCAO+Recan	GO:BP	GO:1903557	positive regulation of tumor necrosis factor superfamily cytokine production	0.00547086146813532	95	6	112	26856	Mmp8,Adam8,Myd88,Ccr2,Cd14,App	6/95	112/26856
Upregulated Female MCAO+Recan	GO:BP	GO:0009636	response to toxic substance	0.00599019249985469	95	8	252	26856	Hp,Lcn2,Tlr2,S100a8,Gsto1,S100a9,Rdh12,Mt1	8/95	252/26856
Upregulated Female MCAO+Recan	GO:BP	GO:0051094	positive regulation of developmental process	0.00638635533991302	95	18	1469	26856	Ifitm1,Lcn2,Ccr1,Cxcr2,Cebpd,Il1b,Lilrb4b,Lrg1,Lilrb4a,Socs3,Adam8,Tlr2,Gcnt2,Il1rap,Ccr2,Chi3l1,Hmox1,App	18/95	1469/26856
Upregulated Female MCAO+Recan	GO:BP	GO:2001187	positive regulation of CD8-positive, alpha-beta T cell activation	0.00656814295141837	95	3	9	26856	Lilrb4b,Lilrb4a,Cd244a	3/95	9/26856
Upregulated Female MCAO+Recan	GO:BP	GO:0031663	lipopolysaccharide-mediated signaling pathway	0.00694899722603602	95	5	66	26856	Il1b,Trim30b,Myd88,Acod1,Cd14	5/95	66/26856
Upregulated Female MCAO+Recan	GO:BP	GO:0002224	toll-like receptor signaling pathway	0.00694899722603602	95	5	66	26856	Cd300lf,Tlr2,Myd88,App,Tlr13	5/95	66/26856
Upregulated Female MCAO+Recan	GO:BP	GO:0002252	immune effector process	0.00844099885972352	95	12	673	26856	Clec4d,Il1b,Lilrb4b,Lilrb4a,Clec4e,Myd88,Trem1,Ccr2,Cd244a,Hmox1,Csf3r,App	12/95	673/26856
Upregulated Female MCAO+Recan	GO:BP	GO:0002573	myeloid leukocyte differentiation	0.00867668030845485	95	8	265	26856	Ccr1,Lilrb4b,Lilrb4a,Cd300lf,Adam8,Myd88,App,Mafb	8/95	265/26856
Upregulated Female MCAO+Recan	GO:BP	GO:0032496	response to lipopolysaccharide	0.00897068364290788	95	10	454	26856	Il1b,Lilrb4a,Tlr2,Trim30b,Myd88,S100a8,Acod1,Cd14,S100a9,Wfdc21	10/95	454/26856
Upregulated Female MCAO+Recan	GO:BP	GO:0046597	negative regulation of viral entry into host cell	0.00906783883610378	95	4	32	26856	Ifitm1,Ifitm2,Ifitm6,Trim30b	4/95	32/26856
Upregulated Female MCAO+Recan	GO:BP	GO:0042129	regulation of T cell proliferation	0.00928374756907688	95	7	189	26856	Il1b,Lilrb4b,Lilrb4a,Tarm1,Arg2,Ccr2,Cd244a	7/95	189/26856
Upregulated Female MCAO+Recan	GO:BP	GO:1901224	positive regulation of non-canonical NF-kappaB signal transduction	0.00930643870430025	95	5	70	26856	Mmp8,Il1b,Tlr2,App,Nlrp12	5/95	70/26856
Upregulated Female MCAO+Recan	GO:BP	GO:0002718	regulation of cytokine production involved in immune response	0.00941889692729466	95	6	123	26856	Il1b,Lilrb4b,Lilrb4a,Myd88,Ccr2,Hmox1	6/95	123/26856
Upregulated Female MCAO+Recan	GO:BP	GO:0002367	cytokine production involved in immune response	0.00941889692729466	95	6	123	26856	Il1b,Lilrb4b,Lilrb4a,Myd88,Ccr2,Hmox1	6/95	123/26856
Upregulated Female MCAO+Recan	GO:BP	GO:0051241	negative regulation of multicellular organismal process	0.00949814362671269	95	16	1212	26856	Il1r2,Ccr1,Mmp8,Il1b,Lilrb4b,Lilrb4a,Tarm1,Cd300lf,Arg2,Ccr2,Hmox1,Gpr35,App,Nlrp12,Ngp,Mafb	16/95	1212/26856
Upregulated Female MCAO+Recan	GO:BP	GO:0048646	anatomical structure formation involved in morphogenesis	0.00959768402716152	95	16	1213	26856	Ifitm1,Cxcr2,Mmp8,Il1b,Lrg1,Dusp1,Adam8,Tlr2,Tgfbi,Ccr2,Chi3l1,Hmox1,Csf3r,Ngp,Mafb,Tnfaip2	16/95	1213/26856
Upregulated Female MCAO+Recan	GO:BP	GO:0042127	regulation of cell population proliferation	0.00976641446974431	95	23	2344	26856	Ifitm1,Lcn2,Cxcr2,Il1b,Lilrb4b,Lrg1,Lilrb4a,Dusp1,Tarm1,Trpm2,Arg2,Bst1,Tlr2,Gcnt2,Myd88,Fosl2,Ccr2,Csf2ra,Osm,Cd244a,Hmox1,S100a9,App	23/95	2344/26856
Upregulated Female MCAO+Recan	GO:BP	GO:0009620	response to fungus	0.00998359875839855	95	5	71	26856	Clec4d,Clec4e,Myd88,Clec7a,App	5/95	71/26856
Upregulated Female MCAO+Recan	GO:BP	GO:0030099	myeloid cell differentiation	0.0102600164703175	95	10	461	26856	Ccr1,Lilrb4b,Lilrb4a,Cd300lf,Adam8,Alas1,Myd88,Csf3r,App,Mafb	10/95	461/26856
Upregulated Female MCAO+Recan	GO:BP	GO:0030316	osteoclast differentiation	0.0103380807191444	95	6	125	26856	Ccr1,Lilrb4b,Lilrb4a,Cd300lf,Adam8,Mafb	6/95	125/26856
Upregulated Female MCAO+Recan	GO:BP	GO:1903037	regulation of leukocyte cell-cell adhesion	0.0104440006295132	95	9	362	26856	Il1b,Lilrb4b,Lilrb4a,Sirpb1a,Tarm1,Adam8,Arg2,Ccr2,Cd244a	9/95	362/26856
Upregulated Female MCAO+Recan	GO:BP	GO:0002695	negative regulation of leukocyte activation	0.0106522180906255	95	7	193	26856	Lilrb4b,Lilrb4a,Tarm1,Cd300lf,Arg2,Ccr2,Hmox1	7/95	193/26856
Upregulated Female MCAO+Recan	GO:BP	GO:0050863	regulation of T cell activation	0.0106786325178077	95	9	363	26856	Il1b,Lilrb4b,Lilrb4a,Sirpb1a,Tarm1,Adam8,Arg2,Ccr2,Cd244a	9/95	363/26856
Upregulated Female MCAO+Recan	GO:BP	GO:0051234	establishment of localization	0.0113680749598958	95	35	4723	26856	Lcn2,Ccr1,Cxcr2,Il1b,Il1rn,Lilrb4b,Lrg1,Lilrb4a,Fpr2,Sirpb1a,Cd300lf,Trpm2,Arg2,Tlr2,Entpd1,Slc16a3,Snx18,Myd88,S100a8,Ccr2,Osm,Gsto1,Hmox1,Cd14,Slc2a1,Sfxn5,Tcn2,S100a9,Slc15a3,Gpr35,App,Emb,Ier3,Plin2,Tnfaip2	35/95	4723/26856
Upregulated Female MCAO+Recan	GO:BP	GO:0038061	non-canonical NF-kappaB signal transduction	0.0118523295573204	95	6	128	26856	Mmp8,Il1b,Tlr2,Chi3l1,App,Nlrp12	6/95	128/26856
Upregulated Female MCAO+Recan	GO:BP	GO:0002237	response to molecule of bacterial origin	0.0121517066579911	95	10	470	26856	Il1b,Lilrb4a,Tlr2,Trim30b,Myd88,S100a8,Acod1,Cd14,S100a9,Wfdc21	10/95	470/26856
Upregulated Female MCAO+Recan	GO:BP	GO:0009893	positive regulation of metabolic process	0.0123850243120043	95	31	3905	26856	Lcn2,Cebpd,Mmp8,Il1b,Il1rn,Fpr2,Tarm1,Adam8,Arg2,Tlr2,Clec4e,Fbxl5,Snx18,Trim30b,Il1rap,Myd88,Fosl2,S100a8,Ccr2,Osm,Chi3l1,Cd244a,Hmox1,Cd14,Sfxn5,S100a9,App,Chil3,Nlrp12,Ier3,Mafb	31/95	3905/26856
Upregulated Female MCAO+Recan	GO:BP	GO:0009987	cellular process	0.0125015951032565	95	90	20940	26856	Mrgpra2a,Ifitm1,Retnlg,Hdc,Hp,Lcn2,Mrgpra2b,Il1r2,Il36g,Ccr1,Cxcr2,Cebpd,Mmp8,Clec4d,Il1b,Il13ra1,Ifitm2,Il1rn,Lilrb4b,Upp1,Lrg1,Lilrb4a,Fpr2,Stfa2l1,Socs3,Sirpb1a,Cd33,Dusp1,Tarm1,Cd300lf,Adam8,Ifitm6,Trpm2,Arg2,Dhrs9,Bst1,Asprv1,Tlr2,Alas1,Fpr1,Clec4e,Entpd1,Msra,Slc16a3,Tgfbi,Gcnt2,Snx18,Trim30b,Il1rap,Vcan,Myd88,Fosl2,Trem1,S100a8,Ccr2,P2ry13,Csf2ra,Osm,Ppp1r3b,Gsto1,Chi3l1,Cd244a,Acod1,Hmox1,Cd14,Slc2a1,Sfxn5,Clec7a,Tcn2,S100a9,Cstdc4,Csf3r,Slc15a3,Gpr35,App,Chil3,Pla2g7,Emb,Olfm4,Nlrp12,Tlr13,Ier3,Rdh12,Wfdc21,Mafb,Plet1,Emp1,Plin2,Mt1,Tnfaip2	90/95	20940/26856
Upregulated Female MCAO+Recan	GO:BP	GO:0046649	lymphocyte activation	0.0125164507176938	95	13	825	26856	Clec4d,Il1b,Lilrb4b,Lilrb4a,Sirpb1a,Tarm1,Adam8,Arg2,Clec4e,Myd88,Ccr2,Cd244a,Mafb	13/95	825/26856
Upregulated Female MCAO+Recan	GO:BP	GO:1903901	negative regulation of viral life cycle	0.0130964984588125	95	4	35	26856	Ifitm1,Ifitm2,Ifitm6,Trim30b	4/95	35/26856
Upregulated Female MCAO+Recan	GO:BP	GO:0002700	regulation of production of molecular mediator of immune response	0.0134503774108767	95	7	200	26856	Il1b,Lilrb4b,Lilrb4a,Myd88,Ccr2,Cd244a,Hmox1	7/95	200/26856
Upregulated Female MCAO+Recan	GO:BP	GO:0002768	immune response-regulating cell surface receptor signaling pathway	0.0140324952389094	95	8	283	26856	Clec4d,Lilrb4b,Lilrb4a,Fpr2,Fpr1,Clec4e,Myd88,Cd14	8/95	283/26856
Upregulated Female MCAO+Recan	GO:BP	GO:0070661	leukocyte proliferation	0.0141660659852216	95	9	376	26856	Il1b,Lilrb4b,Lilrb4a,Tarm1,Arg2,Myd88,Ccr2,Csf2ra,Cd244a	9/95	376/26856
Upregulated Female MCAO+Recan	GO:BP	GO:0010628	positive regulation of gene expression	0.0148734949051295	95	16	1256	26856	Lcn2,Mmp8,Il1b,Tarm1,Adam8,Tlr2,Clec4e,Il1rap,Myd88,Ccr2,Osm,Chi3l1,Cd244a,Cd14,App,Chil3	16/95	1256/26856
Upregulated Female MCAO+Recan	GO:BP	GO:0032729	positive regulation of type II interferon production	0.0148989106172734	95	5	77	26856	Il1b,Ccr2,Cd244a,Cd14,App	5/95	77/26856
Upregulated Female MCAO+Recan	GO:BP	GO:0032722	positive regulation of chemokine production	0.015875078598943	95	5	78	26856	Il1b,Tlr2,Myd88,App,Chil3	5/95	78/26856
Upregulated Female MCAO+Recan	GO:BP	GO:0050777	negative regulation of immune response	0.0163113961040847	95	7	206	26856	Ccr1,Lilrb4b,Lilrb4a,Arg2,Ccr2,Hmox1,Olfm4	7/95	206/26856
Upregulated Female MCAO+Recan	GO:BP	GO:0002369	T cell cytokine production	0.0164302297078557	95	4	37	26856	Il1b,Lilrb4b,Lilrb4a,Ccr2	4/95	37/26856
Upregulated Female MCAO+Recan	GO:BP	GO:0002724	regulation of T cell cytokine production	0.0164302297078557	95	4	37	26856	Il1b,Lilrb4b,Lilrb4a,Ccr2	4/95	37/26856
Upregulated Female MCAO+Recan	GO:BP	GO:0002755	MyD88-dependent toll-like receptor signaling pathway	0.0170701449536008	95	3	12	26856	Cd300lf,Myd88,Tlr13	3/95	12/26856
Upregulated Female MCAO+Recan	GO:BP	GO:0006897	endocytosis	0.0171452400892859	95	12	722	26856	Cxcr2,Il1b,Lilrb4b,Lilrb4a,Fpr2,Sirpb1a,Cd300lf,Snx18,Myd88,Ccr2,Cd14,App	12/95	722/26856
Upregulated Female MCAO+Recan	GO:BP	GO:0045785	positive regulation of cell adhesion	0.0171601578974116	95	10	489	26856	Il1b,Lilrb4b,Lilrb4a,Sirpb1a,Adam8,Gcnt2,Trem1,Ccr2,Cd244a,Olfm4	10/95	489/26856
Upregulated Female MCAO+Recan	GO:BP	GO:0098754	detoxification	0.0175075933118764	95	6	137	26856	Hp,S100a8,Gsto1,S100a9,Rdh12,Mt1	6/95	137/26856
Upregulated Female MCAO+Recan	GO:BP	GO:0014002	astrocyte development	0.0183135496993827	95	4	38	26856	Il1b,S100a8,S100a9,App	4/95	38/26856
Upregulated Female MCAO+Recan	GO:BP	GO:0051249	regulation of lymphocyte activation	0.0187426891109266	95	10	494	26856	Il1b,Lilrb4b,Lilrb4a,Sirpb1a,Tarm1,Adam8,Arg2,Myd88,Ccr2,Cd244a	10/95	494/26856
Upregulated Female MCAO+Recan	GO:BP	GO:0043065	positive regulation of apoptotic process	0.0207642968074899	95	11	614	26856	Lcn2,Cxcr2,Il1b,Dusp1,Adam8,Trem1,S100a8,Osm,Hmox1,S100a9,App	11/95	614/26856
Upregulated Female MCAO+Recan	GO:BP	GO:0044092	negative regulation of molecular function	0.0207989641855786	95	14	1001	26856	Il1b,Lilrb4b,Lilrb4a,Stfa2l1,Dusp1,Arg2,P2ry13,Gsto1,Hmox1,Cstdc4,Gpr35,App,Nlrp12,Ngp	14/95	1001/26856
Upregulated Female MCAO+Recan	GO:BP	GO:0050866	negative regulation of cell activation	0.0208958548953833	95	7	214	26856	Lilrb4b,Lilrb4a,Tarm1,Cd300lf,Arg2,Ccr2,Hmox1	7/95	214/26856
Upregulated Female MCAO+Recan	GO:BP	GO:0062207	regulation of pattern recognition receptor signaling pathway	0.0223657507754828	95	6	143	26856	Cd300lf,Tlr2,Myd88,Cd14,Slc15a3,App	6/95	143/26856
Upregulated Female MCAO+Recan	GO:BP	GO:0035772	interleukin-13-mediated signaling pathway	0.0229293220476412	95	2	2	26856	Il13ra1,Cd300lf	2/95	2/26856
Upregulated Female MCAO+Recan	GO:BP	GO:0032692	negative regulation of interleukin-1 production	0.0249219470710571	95	4	41	26856	Il1r2,Lilrb4b,Lilrb4a,Nlrp12	4/95	41/26856
Upregulated Female MCAO+Recan	GO:BP	GO:0045670	regulation of osteoclast differentiation	0.0256113162398576	95	5	86	26856	Ccr1,Lilrb4b,Lilrb4a,Adam8,Mafb	5/95	86/26856
Upregulated Female MCAO+Recan	GO:BP	GO:0022409	positive regulation of cell-cell adhesion	0.0277871261960996	95	8	311	26856	Il1b,Lilrb4b,Lilrb4a,Sirpb1a,Adam8,Gcnt2,Ccr2,Cd244a	8/95	311/26856
Upregulated Female MCAO+Recan	GO:BP	GO:0030217	T cell differentiation	0.0277871261960996	95	8	311	26856	Clec4d,Il1b,Lilrb4b,Lilrb4a,Adam8,Clec4e,Ccr2,Mafb	8/95	311/26856
Upregulated Female MCAO+Recan	GO:BP	GO:0043068	positive regulation of programmed cell death	0.0283728121892107	95	11	635	26856	Lcn2,Cxcr2,Il1b,Dusp1,Adam8,Trem1,S100a8,Osm,Hmox1,S100a9,App	11/95	635/26856
Upregulated Female MCAO+Recan	GO:BP	GO:0042098	T cell proliferation	0.0314755723737139	95	7	228	26856	Il1b,Lilrb4b,Lilrb4a,Tarm1,Arg2,Ccr2,Cd244a	7/95	228/26856
Upregulated Female MCAO+Recan	GO:BP	GO:0051179	localization	0.0318540673654568	95	37	5386	26856	Lcn2,Ccr1,Cxcr2,Il1b,Il1rn,Lilrb4b,Lrg1,Lilrb4a,Fpr2,Sirpb1a,Cd300lf,Trpm2,Arg2,Tlr2,Entpd1,Slc16a3,Tgfbi,Snx18,Trim30b,Myd88,S100a8,Ccr2,Osm,Gsto1,Hmox1,Cd14,Slc2a1,Sfxn5,Tcn2,S100a9,Slc15a3,Gpr35,App,Emb,Ier3,Plin2,Tnfaip2	37/95	5386/26856
Upregulated Female MCAO+Recan	GO:BP	GO:0002263	cell activation involved in immune response	0.0318774841199845	95	8	317	26856	Clec4d,Lilrb4a,Clec4e,Myd88,Ccr2,Cd244a,Hmox1,App	8/95	317/26856
Upregulated Female MCAO+Recan	GO:BP	GO:1901700	response to oxygen-containing compound	0.0319479599851253	95	21	2161	26856	Lcn2,Il1b,Lilrb4a,Fpr2,Socs3,Trpm2,Tlr2,Alas1,Trim30b,Myd88,Fosl2,S100a8,Acod1,Hmox1,Cd14,Slc2a1,S100a9,App,Rdh12,Wfdc21,Mt1	21/95	2161/26856
Upregulated Female MCAO+Recan	GO:BP	GO:2000377	regulation of reactive oxygen species metabolic process	0.0340795059774103	95	6	154	26856	Lcn2,Mmp8,Fpr2,Arg2,App,Ier3	6/95	154/26856
Upregulated Female MCAO+Recan	GO:BP	GO:0051251	positive regulation of lymphocyte activation	0.0341054655188434	95	8	320	26856	Il1b,Lilrb4b,Lilrb4a,Sirpb1a,Adam8,Myd88,Ccr2,Cd244a	8/95	320/26856
Upregulated Female MCAO+Recan	GO:BP	GO:0042592	homeostatic process	0.0345688475837378	95	19	1828	26856	Lcn2,Ccr1,Cxcr2,Il1b,Il1rn,Lilrb4a,Adam8,Trpm2,Alas1,Fbxl5,Gcnt2,Ccr2,Gsto1,Hmox1,Slc2a1,Sfxn5,App,Mafb,Mt1	19/95	1828/26856
Upregulated Female MCAO+Recan	GO:BP	GO:0033004	negative regulation of mast cell activation	0.035033101081908	95	3	15	26856	Lilrb4a,Cd300lf,Hmox1	3/95	15/26856
Upregulated Female MCAO+Recan	GO:BP	GO:0002440	production of molecular mediator of immune response	0.0361894233136739	95	7	233	26856	Il1b,Lilrb4b,Lilrb4a,Myd88,Ccr2,Cd244a,Hmox1	7/95	233/26856
Upregulated Female MCAO+Recan	GO:BP	GO:0009615	response to virus	0.0388568397636723	95	9	427	26856	Ifitm1,Lcn2,Il1b,Ifitm2,Ifitm6,Tlr2,Trim30b,Myd88,Tlr13	9/95	427/26856
Upregulated Female MCAO+Recan	GO:BP	GO:0051090	regulation of DNA-binding transcription factor activity	0.0388568397636723	95	9	427	26856	Il1b,Adam8,Tlr2,Trim30b,Il1rap,Myd88,Hmox1,App,Nlrp12	9/95	427/26856
Upregulated Female MCAO+Recan	GO:BP	GO:0046640	regulation of alpha-beta T cell proliferation	0.0396191812123379	95	4	46	26856	Tarm1,Arg2,Ccr2,Cd244a	4/95	46/26856
Upregulated Female MCAO+Recan	GO:BP	GO:1990868	response to chemokine	0.0415547860572928	95	5	95	26856	Ccr1,Cxcr2,Dusp1,Ccr2,Gpr35	5/95	95/26856
Upregulated Female MCAO+Recan	GO:BP	GO:1990869	cellular response to chemokine	0.0415547860572928	95	5	95	26856	Ccr1,Cxcr2,Dusp1,Ccr2,Gpr35	5/95	95/26856
Upregulated Female MCAO+Recan	GO:BP	GO:0051050	positive regulation of transport	0.0427312208988711	95	14	1068	26856	Lcn2,Ccr1,Il1b,Fpr2,Sirpb1a,Cd300lf,Trpm2,Tlr2,S100a8,Ccr2,Gsto1,Cd14,S100a9,App	14/95	1068/26856
Upregulated Female MCAO+Recan	GO:BP	GO:0051044	positive regulation of membrane protein ectodomain proteolysis	0.0430070597347207	95	3	16	26856	Il1b,Adam8,App	3/95	16/26856
Upregulated Female MCAO+Recan	GO:BP	GO:0050870	positive regulation of T cell activation	0.0437555186065525	95	7	240	26856	Il1b,Lilrb4b,Lilrb4a,Sirpb1a,Adam8,Ccr2,Cd244a	7/95	240/26856
Upregulated Female MCAO+Recan	GO:BP	GO:0070372	regulation of ERK1 and ERK2 cascade	0.0443731510696671	95	8	332	26856	Ccr1,Il1b,Fpr2,Dusp1,Gcnt2,Chi3l1,App,Nlrp12	8/95	332/26856
Upregulated Female MCAO+Recan	GO:BP	GO:0002269	leukocyte activation involved in inflammatory response	0.0469865769125564	95	4	48	26856	Mmp8,Tlr2,Myd88,App	4/95	48/26856
Upregulated Female MCAO+Recan	GO:BP	GO:0046651	lymphocyte proliferation	0.047310383662692	95	8	335	26856	Il1b,Lilrb4b,Lilrb4a,Tarm1,Arg2,Myd88,Ccr2,Cd244a	8/95	335/26856
Upregulated Female MCAO+Recan	GO:BP	GO:0048585	negative regulation of response to stimulus	0.0492515276597507	95	18	1707	26856	Il1r2,Ccr1,Il1b,Il1rn,Lilrb4b,Lilrb4a,Fpr2,Socs3,Dusp1,Cd300lf,Arg2,Ccr2,Acod1,Hmox1,App,Olfm4,Nlrp12,Ier3	18/95	1707/26856
Upregulated Female MCAO+Recan	GO:CC	GO:0071944	cell periphery	1.81562803441544e-08	96	55	6975	26959	Ifitm1,Il1r2,Ccr1,Cxcr2,Mmp8,Clec4d,Il13ra1,Ifitm2,Lilrb4b,Lrg1,Lilrb4a,Fpr2,Stfa2l1,Socs3,Sirpb1a,Cd33,Tarm1,Cd300lf,Adam8,Ifitm6,Trpm2,Bst1,Tlr2,Fpr1,Clec4e,Entpd1,Msra,Slc16a3,Tgfbi,Snx18,Il1rap,Vcan,Myd88,Trem1,S100a8,Ccr2,P2ry13,Csf2ra,Gsto1,Cd244a,Hmox1,Cd14,Slc2a1,Tcn2,S100a9,Cstdc4,Csf3r,Gpr35,App,Emb,Olfm4,Plet1,Emp1,Plin2,Tnfaip2	55/96	6975/26959
Upregulated Female MCAO+Recan	GO:CC	GO:0005615	extracellular space	1.78048397452428e-07	96	26	1826	26959	Retnlg,Hp,Lcn2,Il36g,Mmp8,Il1b,Il1rn,Lrg1,Stfa2l1,Entpd1,Tgfbi,Snx18,Trem1,S100a8,Osm,Chi3l1,Cd14,Tcn2,S100a9,Cstdc4,App,Chil3,Pla2g7,Olfm4,Ngp,Wfdc21	26/96	1826/26959
Upregulated Female MCAO+Recan	GO:CC	GO:0005576	extracellular region	4.9427426248709e-07	96	30	2534	26959	Retnlg,Hp,Lcn2,Il1r2,Il36g,Mmp8,Il1b,Il1rn,Lrg1,Stfa2l1,Entpd1,Tgfbi,Snx18,Il1rap,Vcan,Trem1,S100a8,Osm,Chi3l1,Cd14,Tcn2,S100a9,Cstdc4,App,Chil3,Pla2g7,Olfm4,Ngp,Wfdc21,Wfdc17	30/96	2534/26959
Upregulated Female MCAO+Recan	GO:CC	GO:0005886	plasma membrane	7.41534805411675e-07	96	50	6483	26959	Ifitm1,Il1r2,Ccr1,Cxcr2,Clec4d,Il13ra1,Ifitm2,Lilrb4b,Lrg1,Lilrb4a,Fpr2,Stfa2l1,Socs3,Sirpb1a,Cd33,Tarm1,Cd300lf,Adam8,Ifitm6,Trpm2,Bst1,Tlr2,Fpr1,Clec4e,Entpd1,Msra,Slc16a3,Snx18,Il1rap,Myd88,Trem1,S100a8,Ccr2,P2ry13,Csf2ra,Cd244a,Hmox1,Cd14,Slc2a1,Tcn2,S100a9,Cstdc4,Csf3r,Gpr35,App,Emb,Olfm4,Plet1,Emp1,Plin2	50/96	6483/26959
Upregulated Female MCAO+Recan	GO:CC	GO:0009986	cell surface	7.58063263113502e-07	96	20	1139	26959	Ccr1,Cxcr2,Clec4d,Il13ra1,Lilrb4b,Lilrb4a,Cd33,Adam8,Tlr2,Clec4e,Entpd1,Myd88,Trem1,Ccr2,Cd244a,Cd14,Tcn2,Csf3r,App,Plet1	20/96	1139/26959
Upregulated Female MCAO+Recan	GO:CC	GO:0016020	membrane	1.20358653240147e-06	96	65	10306	26959	Mrgpra2a,Ifitm1,Mrgpra2b,Il1r2,Ccr1,Cxcr2,Clec4d,Il13ra1,Ifitm2,Mcemp1,Lilrb4b,Lrg1,Lilrb4a,Fpr2,Stfa2l1,Socs3,Sirpb1a,Cd33,Tarm1,Fcgr3,Cd300lf,Adam8,Ifitm6,Trpm2,Dhrs9,Bst1,Asprv1,Tlr2,Alas1,Fpr1,Clec4e,Entpd1,Msra,Slc16a3,Gcnt2,Snx18,Il1rap,Myd88,Trem1,S100a8,Ccr2,P2ry13,Csf2ra,Gsto1,Cd244a,Hmox1,Cd14,Slc2a1,Sfxn5,Clec7a,Tcn2,S100a9,Cstdc4,Csf3r,Slc15a3,Gpr35,App,Emb,Olfm4,Ms4a6d,Tlr13,Ier3,Plet1,Emp1,Plin2	65/96	10306/26959
Upregulated Female MCAO+Recan	GO:CC	GO:0098552	side of membrane	6.57897783916607e-06	96	16	805	26959	Ccr1,Clec4d,Il13ra1,Lilrb4a,Socs3,Cd33,Clec4e,Entpd1,Snx18,Myd88,Ccr2,Cd244a,Cd14,Tcn2,Csf3r,Plet1	16/96	805/26959
Upregulated Female MCAO+Recan	GO:CC	GO:0110165	cellular anatomical entity	1.09038647076416e-05	96	96	22588	26959	Mrgpra2a,Ifitm1,Retnlg,Hdc,Hp,Lcn2,Mrgpra2b,Il1r2,Il36g,Ccr1,Cxcr2,Cebpd,Mmp8,Clec4d,Il1b,Il13ra1,Ifitm2,Mcemp1,Il1rn,Lilrb4b,Upp1,Lrg1,Lilrb4a,Fpr2,Stfa2l1,Socs3,Sirpb1a,Cd33,Dusp1,Tarm1,Fcgr3,Cd300lf,Adam8,Ifitm6,Trpm2,Arg2,Dhrs9,Bst1,Asprv1,Tlr2,Alas1,Fpr1,Clec4e,Fbxl5,Entpd1,Msra,Slc16a3,Tgfbi,Gcnt2,Snx18,Trim30b,Il1rap,Vcan,Myd88,Fosl2,Trem1,S100a8,Ccr2,P2ry13,Csf2ra,Osm,Ppp1r3b,Gsto1,Chi3l1,Cd244a,Hmox1,Cd14,Slc2a1,Sfxn5,Clec7a,Tcn2,S100a9,Cstdc4,Csf3r,Slc15a3,Gpr35,App,Chil3,Pla2g7,Emb,Olfm4,Ms4a6d,Nlrp12,Tlr13,Ier3,Ngp,Rdh12,Wfdc21,Mafb,Plet1,Emp1,Plin2,Mt1,Tnfaip2,Cbr2,Wfdc17	96/96	22588/26959
Upregulated Female MCAO+Recan	GO:CC	GO:0009897	external side of plasma membrane	4.22723932949208e-05	96	13	584	26959	Ccr1,Clec4d,Il13ra1,Lilrb4a,Cd33,Clec4e,Entpd1,Ccr2,Cd244a,Cd14,Tcn2,Csf3r,Plet1	13/96	584/26959
Upregulated Female MCAO+Recan	GO:CC	GO:0005764	lysosome	0.0330352422088844	96	9	534	26959	Ifitm1,Cxcr2,Il1b,Ifitm2,Adam8,Trpm2,Slc15a3,App,Mt1	9/96	534/26959
Upregulated Female MCAO+Recan	GO:CC	GO:0000323	lytic vacuole	0.0330352422088844	96	9	534	26959	Ifitm1,Cxcr2,Il1b,Ifitm2,Adam8,Trpm2,Slc15a3,App,Mt1	9/96	534/26959
Upregulated Female MCAO+Recan	GO:MF	GO:0140375	immune receptor activity	1.01276120789172e-12	93	13	128	24945	Il1r2,Ccr1,Cxcr2,Il13ra1,Lilrb4b,Lilrb4a,Fpr2,Fpr1,Il1rap,Ccr2,Csf2ra,Csf3r,Gpr35	13/93	128/24945
Upregulated Female MCAO+Recan	GO:MF	GO:0004896	cytokine receptor activity	3.10925104553293e-08	93	9	90	24945	Il1r2,Ccr1,Cxcr2,Il13ra1,Il1rap,Ccr2,Csf2ra,Csf3r,Gpr35	9/93	90/24945
Upregulated Female MCAO+Recan	GO:MF	GO:0005149	interleukin-1 receptor binding	0.000144244180348145	93	4	15	24945	Il1b,Il1rn,Il1rap,Myd88	4/93	15/24945
Upregulated Female MCAO+Recan	GO:MF	GO:0038187	pattern recognition receptor activity	0.000177246623953345	93	5	38	24945	Clec4d,Tlr2,Clec4e,Trim30b,Cd14	5/93	38/24945
Upregulated Female MCAO+Recan	GO:MF	GO:0019955	cytokine binding	0.000387020838447296	93	7	132	24945	Il1r2,Ccr1,Cxcr2,Il13ra1,Il1rn,Ccr2,Csf3r	7/93	132/24945
Upregulated Female MCAO+Recan	GO:MF	GO:0005515	protein binding	0.00054550511528646	93	62	10378	24945	Retnlg,Hdc,Hp,Lcn2,Il1r2,Il36g,Ccr1,Cxcr2,Cebpd,Clec4d,Il1b,Il13ra1,Mcemp1,Il1rn,Lilrb4b,Upp1,Lrg1,Lilrb4a,Fpr2,Stfa2l1,Socs3,Cd33,Dusp1,Tarm1,Cd300lf,Adam8,Arg2,Tlr2,Alas1,Fpr1,Clec4e,Fbxl5,Entpd1,Tgfbi,Snx18,Trim30b,Il1rap,Myd88,Trem1,Ccr2,Csf2ra,Osm,Ppp1r3b,Chi3l1,Cd244a,Acod1,Hmox1,Cd14,Slc2a1,Cstdc4,Csf3r,App,Chil3,Emb,Olfm4,Nlrp12,Tlr13,Ier3,Mafb,Plin2,Tnfaip2,Cbr2	62/93	10378/24945
Upregulated Female MCAO+Recan	GO:MF	GO:0001637	G protein-coupled chemoattractant receptor activity	0.00129914362014188	93	4	25	24945	Ccr1,Cxcr2,Ccr2,Gpr35	4/93	25/24945
Upregulated Female MCAO+Recan	GO:MF	GO:0004950	chemokine receptor activity	0.00129914362014188	93	4	25	24945	Ccr1,Cxcr2,Ccr2,Gpr35	4/93	25/24945
Upregulated Female MCAO+Recan	GO:MF	GO:0005102	signaling receptor binding	0.00297530331975888	93	19	1582	24945	Retnlg,Il36g,Clec4d,Il1b,Il1rn,Lrg1,Lilrb4a,Fpr2,Tarm1,Cd300lf,Adam8,Tlr2,Fpr1,Il1rap,Myd88,Ccr2,Osm,Cd244a,App	19/93	1582/24945
Upregulated Female MCAO+Recan	GO:MF	GO:0030292	protein tyrosine kinase inhibitor activity	0.00355837994134024	93	3	10	24945	Lilrb4b,Lilrb4a,Socs3	3/93	10/24945
Upregulated Female MCAO+Recan	GO:MF	GO:0050786	RAGE receptor binding	0.00355837994134024	93	3	10	24945	Fpr2,Fpr1,App	3/93	10/24945
Upregulated Female MCAO+Recan	GO:MF	GO:0140678	molecular function inhibitor activity	0.00416527581656108	93	11	554	24945	Il1rn,Lilrb4b,Lilrb4a,Stfa2l1,Socs3,Trem1,Cstdc4,App,Ngp,Wfdc21,Wfdc17	11/93	554/24945
Upregulated Female MCAO+Recan	GO:MF	GO:0030547	signaling receptor inhibitor activity	0.00522610554476878	93	4	35	24945	Il1rn,Lilrb4b,Lilrb4a,Trem1	4/93	35/24945
Upregulated Female MCAO+Recan	GO:MF	GO:0038023	signaling receptor activity	0.00774938686147364	93	24	2527	24945	Mrgpra2a,Mrgpra2b,Il1r2,Ccr1,Cxcr2,Clec4d,Il13ra1,Lilrb4b,Lilrb4a,Fpr2,Cd300lf,Tlr2,Fpr1,Clec4e,Trim30b,Il1rap,Trem1,Ccr2,P2ry13,Csf2ra,Cd14,Csf3r,Gpr35,Tlr13	24/93	2527/24945
Upregulated Female MCAO+Recan	GO:MF	GO:0060089	molecular transducer activity	0.00774938686147364	93	24	2527	24945	Mrgpra2a,Mrgpra2b,Il1r2,Ccr1,Cxcr2,Clec4d,Il13ra1,Lilrb4b,Lilrb4a,Fpr2,Cd300lf,Tlr2,Fpr1,Clec4e,Trim30b,Il1rap,Trem1,Ccr2,P2ry13,Csf2ra,Cd14,Csf3r,Gpr35,Tlr13	24/93	2527/24945
Upregulated Female MCAO+Recan	GO:MF	GO:0070851	growth factor receptor binding	0.0109539321560988	93	6	146	24945	Il1b,Il1rn,Cd300lf,Il1rap,Myd88,App	6/93	146/24945
Upregulated Female MCAO+Recan	GO:MF	GO:0004857	enzyme inhibitor activity	0.0142843145716894	93	9	412	24945	Lilrb4b,Lilrb4a,Stfa2l1,Socs3,Cstdc4,App,Ngp,Wfdc21,Wfdc17	9/93	412/24945
Upregulated Female MCAO+Recan	GO:MF	GO:0005126	cytokine receptor binding	0.0143120101757102	93	8	315	24945	Il1b,Il1rn,Lrg1,Cd300lf,Il1rap,Myd88,Ccr2,Osm	8/93	315/24945
Upregulated Female MCAO+Recan	GO:MF	GO:0050135	NAD(P)+ nucleosidase activity	0.0163383294038084	93	3	16	24945	Bst1,Il1rap,Tlr13	3/93	16/24945
Upregulated Female MCAO+Recan	GO:MF	GO:0061809	NAD+ nucleotidase, cyclic ADP-ribose generating	0.0163383294038084	93	3	16	24945	Bst1,Il1rap,Tlr13	3/93	16/24945
Upregulated Female MCAO+Recan	GO:MF	GO:0003953	NAD+ nucleosidase activity	0.0197858135194797	93	3	17	24945	Bst1,Il1rap,Tlr13	3/93	17/24945
Upregulated Female MCAO+Recan	GO:MF	GO:0030293	transmembrane receptor protein tyrosine kinase inhibitor activity	0.0247900129424527	93	2	3	24945	Lilrb4b,Lilrb4a	2/93	3/24945
Upregulated Female MCAO+Recan	GO:MF	GO:0035717	chemokine (C-C motif) ligand 7 binding	0.0247900129424527	93	2	3	24945	Ccr1,Ccr2	2/93	3/24945
Upregulated Female MCAO+Recan	GO:MF	GO:0034185	apolipoprotein binding	0.0329023600161829	93	3	20	24945	Lilrb4b,Lilrb4a,App	3/93	20/24945
Upregulated Female MCAO+Recan	GO:MF	GO:0071791	chemokine (C-C motif) ligand 5 binding	0.0494594698755375	93	2	4	24945	Ccr1,Ccr2	2/93	4/24945
Upregulated Female MCAO+Recan	KEGG	KEGG:04060	Cytokine-cytokine receptor interaction	3.19385417275422e-05	61	12	287	8947	Il1r2,Il36g,Ccr1,Cxcr2,Il1b,Il13ra1,Il1rn,Il1rap,Ccr2,Csf2ra,Osm,Csf3r	12/61	287/8947
Upregulated Female MCAO+Recan	KEGG	KEGG:04640	Hematopoietic cell lineage	0.00297797946986849	61	6	93	8947	Il1r2,Il1b,Cd33,Csf2ra,Cd14,Csf3r	6/61	93/8947
Upregulated Female MCAO+Recan	KEGG	KEGG:04380	Osteoclast differentiation	0.014813904236466	61	6	124	8947	Il1b,Lilrb4a,Socs3,Sirpb1a,Fcgr3,Fosl2	6/61	124/8947
Upregulated Female MCAO+Recan	KEGG	KEGG:05152	Tuberculosis	0.0164113149492716	61	7	180	8947	Il1b,Fcgr3,Tlr2,Clec4e,Myd88,Cd14,Clec7a	7/61	180/8947
Upregulated Female MCAO+Recan	REAC	REAC:R-MMU-168256	Immune System	3.35668035220776e-09	58	35	1657	8412	Ifitm1,Hp,Lcn2,Il1r2,Cxcr2,Mmp8,Clec4d,Il1b,Il13ra1,Ifitm2,Mcemp1,Il1rn,Lilrb4b,Lilrb4a,Fpr2,Socs3,Sirpb1a,Cd33,Tarm1,Adam8,Ifitm6,Trpm2,Fpr1,Clec4e,Fbxl5,Il1rap,Myd88,Trem1,S100a8,Osm,Chi3l1,Cd14,S100a9,App,Olfm4	35/58	1657/8412
Upregulated Female MCAO+Recan	REAC	REAC:R-MMU-6798695	Neutrophil degranulation	2.2505269911371e-08	58	20	513	8412	Hp,Lcn2,Cxcr2,Mmp8,Clec4d,Mcemp1,Lilrb4b,Lilrb4a,Fpr2,Sirpb1a,Cd33,Tarm1,Adam8,Trpm2,Fpr1,S100a8,Chi3l1,Cd14,S100a9,Olfm4	20/58	513/8412
Upregulated Female MCAO+Recan	REAC	REAC:R-MMU-168249	Innate Immune System	1.06069015235502e-06	58	25	1026	8412	Hp,Lcn2,Cxcr2,Mmp8,Clec4d,Il1b,Mcemp1,Lilrb4b,Lilrb4a,Fpr2,Sirpb1a,Cd33,Tarm1,Adam8,Trpm2,Fpr1,Clec4e,Myd88,Trem1,S100a8,Chi3l1,Cd14,S100a9,App,Olfm4	25/58	1026/8412
Upregulated Female MCAO+Recan	REAC	REAC:R-MMU-6799990	Metal sequestration by antimicrobial proteins	0.000377570865157449	58	3	4	8412	Lcn2,S100a8,S100a9	3/58	4/8412
Upregulated Female MCAO+Recan	REAC	REAC:R-MMU-444473	Formyl peptide receptors bind formyl peptides and many other ligands	0.0150482813313761	58	3	11	8412	Fpr2,Fpr1,App	3/58	11/8412
Upregulated Female MCAO+Recan	REAC	REAC:R-MMU-9020702	Interleukin-1 signaling	0.0171727557183849	58	6	99	8412	Il1r2,Il1b,Il1rn,Il1rap,Myd88,App	6/58	99/8412
Upregulated Female MCAO+Recan	REAC	REAC:R-MMU-449147	Signaling by Interleukins	0.0193177034438522	58	9	260	8412	Il1r2,Il1b,Il13ra1,Il1rn,Socs3,Il1rap,Myd88,Osm,App	9/58	260/8412
Upregulated Female MCAO+Recan	REAC	REAC:R-MMU-446652	Interleukin-1 family signaling	0.0342200223900778	58	6	112	8412	Il1r2,Il1b,Il1rn,Il1rap,Myd88,App	6/58	112/8412
Upregulated Female MCAO+Recan	TF	TF:M10374_1	Factor: Sox-9; motif: AANGGNNNCWTTGTTY; match class: 1	0.00462864711988668	97	14	726	21787	Mrgpra2a,Mrgpra2b,Mmp8,Il13ra1,Dusp1,Tlr2,Alas1,P2ry13,Chi3l1,Chil3,Pla2g7,Ms4a6d,Tlr13,Ier3	14/97	726/21787
Upregulated Female MCAO+Recan	TF	TF:M00052	Factor: NF-kappaB; motif: GGGRATTTCC	0.028691582304448	97	21	1757	21787	Mrgpra2a,Mrgpra2b,Il1r2,Il36g,Il1b,Il13ra1,Lilrb4b,Lilrb4a,Cd33,Fcgr3,Bst1,Tlr2,Vcan,Myd88,P2ry13,Acod1,Slc2a1,Sfxn5,Olfm4,Ier3,Tnfaip2	21/97	1757/21787
Upregulated Female MCAO+Recan	WP	WP:WP37	IL-1 signaling pathway	0.000423916787579691	38	5	37	4529	Il1r2,Il1b,Il1rn,Il1rap,Myd88	5/38	37/4529
Upregulated Aged MCAO	MIRNA	MIRNA:mmu-miR-369-5p	mmu-miR-369-5p	0.0498285399938949	1	1	1	7219	Ifi203	1/1	1/7219
Downregulated Aged MCAO+Recan	GO:BP	GO:0045321	leukocyte activation	8.90359352174436e-08	7	7	1001	26856	Ly6d,Gpr18,Cd79b,Stap1,Cd55,Ms4a1,Cxcr5	7/7	1001/26856
Downregulated Aged MCAO+Recan	GO:BP	GO:0001775	cell activation	2.12423217705984e-07	7	7	1133	26856	Ly6d,Gpr18,Cd79b,Stap1,Cd55,Ms4a1,Cxcr5	7/7	1133/26856
Downregulated Aged MCAO+Recan	GO:BP	GO:0046649	lymphocyte activation	5.11686523758214e-06	7	6	825	26856	Ly6d,Gpr18,Cd79b,Cd55,Ms4a1,Cxcr5	6/7	825/26856
Downregulated Aged MCAO+Recan	GO:BP	GO:0002376	immune system process	8.50801481457115e-05	7	7	2663	26856	Ly6d,Gpr18,Cd79b,Stap1,Cd55,Ms4a1,Cxcr5	7/7	2663/26856
Downregulated Aged MCAO+Recan	GO:BP	GO:0050853	B cell receptor signaling pathway	0.000229626422504007	7	3	53	26856	Cd79b,Stap1,Ms4a1	3/7	53/26856
Downregulated Aged MCAO+Recan	GO:BP	GO:0030097	hemopoiesis	0.00151407836220882	7	5	1036	26856	Ly6d,Gpr18,Cd79b,Stap1,Ms4a1	5/7	1036/26856
Downregulated Aged MCAO+Recan	GO:BP	GO:0030098	lymphocyte differentiation	0.00239917647879216	7	4	451	26856	Ly6d,Gpr18,Cd79b,Ms4a1	4/7	451/26856
Downregulated Aged MCAO+Recan	GO:BP	GO:0002253	activation of immune response	0.00367075350711531	7	4	502	26856	Cd79b,Stap1,Cd55,Ms4a1	4/7	502/26856
Downregulated Aged MCAO+Recan	GO:BP	GO:1903131	mononuclear cell differentiation	0.00390830102478429	7	4	510	26856	Ly6d,Gpr18,Cd79b,Ms4a1	4/7	510/26856
Downregulated Aged MCAO+Recan	GO:BP	GO:0050851	antigen receptor-mediated signaling pathway	0.00863553855752216	7	3	176	26856	Cd79b,Stap1,Ms4a1	3/7	176/26856
Downregulated Aged MCAO+Recan	GO:BP	GO:0002689	negative regulation of leukocyte chemotaxis	0.00903378280956999	7	2	19	26856	Gpr18,Stap1	2/7	19/26856
Downregulated Aged MCAO+Recan	GO:BP	GO:0002682	regulation of immune system process	0.010841821226792	7	5	1545	26856	Gpr18,Cd79b,Stap1,Cd55,Ms4a1	5/7	1545/26856
Downregulated Aged MCAO+Recan	GO:BP	GO:0009605	response to external stimulus	0.0108517330775454	7	6	2987	26856	Gpr18,Cd79b,Stap1,Cd55,Ms4a1,Cxcr5	6/7	2987/26856
Downregulated Aged MCAO+Recan	GO:BP	GO:0002521	leukocyte differentiation	0.0114382308954205	7	4	669	26856	Ly6d,Gpr18,Cd79b,Ms4a1	4/7	669/26856
Downregulated Aged MCAO+Recan	GO:BP	GO:0050778	positive regulation of immune response	0.0157069782019666	7	4	725	26856	Cd79b,Stap1,Cd55,Ms4a1	4/7	725/26856
Downregulated Aged MCAO+Recan	GO:BP	GO:0030595	leukocyte chemotaxis	0.01898464717514	7	3	229	26856	Gpr18,Stap1,Cxcr5	3/7	229/26856
Downregulated Aged MCAO+Recan	GO:BP	GO:0006955	immune response	0.0228456903300494	7	5	1799	26856	Cd79b,Stap1,Cd55,Ms4a1,Cxcr5	5/7	1799/26856
Downregulated Aged MCAO+Recan	GO:BP	GO:0002429	immune response-activating cell surface receptor signaling pathway	0.0306939744864931	7	3	269	26856	Cd79b,Stap1,Ms4a1	3/7	269/26856
Downregulated Aged MCAO+Recan	GO:BP	GO:0002768	immune response-regulating cell surface receptor signaling pathway	0.0357036980320512	7	3	283	26856	Cd79b,Stap1,Ms4a1	3/7	283/26856
Downregulated Aged MCAO+Recan	GO:BP	GO:0050776	regulation of immune response	0.0362889855916775	7	4	897	26856	Cd79b,Stap1,Cd55,Ms4a1	4/7	897/26856
Downregulated Aged MCAO+Recan	GO:BP	GO:0042113	B cell activation	0.0416392837435831	7	3	298	26856	Cd79b,Ms4a1,Cxcr5	3/7	298/26856
Downregulated Aged MCAO+Recan	GO:BP	GO:0009617	response to bacterium	0.0454518721078235	7	4	950	26856	Cd79b,Stap1,Cd55,Ms4a1	4/7	950/26856
Downregulated Aged MCAO+Recan	GO:BP	GO:0060326	cell chemotaxis	0.0463819567326239	7	3	309	26856	Gpr18,Stap1,Cxcr5	3/7	309/26856
Downregulated Aged MCAO+Recan	GO:CC	GO:0009986	cell surface	0.000501967440574225	7	5	1139	26959	Ly6d,Cd79b,Cd55,Ms4a1,Cxcr5	5/7	1139/26959
Downregulated Aged MCAO+Recan	GO:CC	GO:0009897	external side of plasma membrane	0.00139289951950486	7	4	584	26959	Cd79b,Cd55,Ms4a1,Cxcr5	4/7	584/26959
Downregulated Aged MCAO+Recan	GO:CC	GO:0098552	side of membrane	0.00494278669416471	7	4	805	26959	Cd79b,Cd55,Ms4a1,Cxcr5	4/7	805/26959
Downregulated Aged MCAO+Recan	HP	HP:0004313	Decreased circulating antibody level	0.0460969815525515	3	3	210	5093	Cd79b,Cd55,Ms4a1	3/3	210/5093
Downregulated Aged MCAO+Recan	KEGG	KEGG:04640	Hematopoietic cell lineage	0.031322441621335	4	2	93	8947	Cd55,Ms4a1	2/4	93/8947
Upregulated Aged MCAO+Recan	GO:BP	GO:0051239	regulation of multicellular organismal process	0.000136668388315882	13	10	3173	26856	Pram1,Cd14,Fcgr1,Mafb,Il1r2,Lrg1,Chil3,Tarm1,Gpr35,Ngp	10/13	3173/26856
Upregulated Aged MCAO+Recan	GO:BP	GO:0006952	defense response	0.00862609940195468	13	7	1782	26856	Cd14,Fcgr1,Il1r2,Chil3,Tarm1,Ngp,Acod1	7/13	1782/26856
Upregulated Aged MCAO+Recan	GO:BP	GO:0002376	immune system process	0.00965405448568873	13	8	2663	26856	Pram1,Cd14,Fcgr1,Ctsl,Mafb,Tarm1,Gpr35,Acod1	8/13	2663/26856
Upregulated Aged MCAO+Recan	GO:BP	GO:0002532	production of molecular mediator involved in inflammatory response	0.0158135954265833	13	3	96	26856	Il1r2,Chil3,Tarm1	3/13	96/26856
Upregulated Aged MCAO+Recan	GO:BP	GO:0006950	response to stress	0.0200269604699346	13	9	4038	26856	Cd14,Fcgr1,Ctsl,Il1r2,Lrg1,Chil3,Tarm1,Ngp,Acod1	9/13	4038/26856
Upregulated Aged MCAO+Recan	GO:BP	GO:0032501	multicellular organismal process	0.0249542935618357	13	12	9064	26856	Pram1,Cd14,Fcgr1,Ctsl,Mafb,Il1r2,Lrg1,Chil3,Tarm1,Gpr35,Ngp,Acod1	12/13	9064/26856
Upregulated Aged MCAO+Recan	GO:BP	GO:0006954	inflammatory response	0.0340480279631451	13	5	814	26856	Cd14,Fcgr1,Il1r2,Chil3,Tarm1	5/13	814/26856
Upregulated Aged MCAO+Recan	GO:BP	GO:0048584	positive regulation of response to stimulus	0.0454196724031771	13	7	2293	26856	Pram1,Cd14,Fcgr1,Ctsl,Lrg1,Gpr35,Acod1	7/13	2293/26856
Upregulated Aged MCAO+Recan	GO:CC	GO:0005576	extracellular region	0.00685116129593947	13	7	2534	26959	Cd14,Vcan,Ctsl,Il1r2,Lrg1,Chil3,Ngp	7/13	2534/26959
Upregulated Aged MCAO+Recan	GO:MF	GO:0140375	immune receptor activity	0.00707213300610717	13	3	128	24945	Fcgr1,Il1r2,Gpr35	3/13	128/24945
Upregulated Aged MCAO+Recan	KEGG	KEGG:04640	Hematopoietic cell lineage	0.00296150175177937	8	3	93	8947	Cd14,Fcgr1,Il1r2	3/8	93/8947
Upregulated Aged MCAO+Recan	KEGG	KEGG:04145	Phagosome	0.0190306318865769	8	3	174	8947	Cd14,Fcgr1,Ctsl	3/8	174/8947
Upregulated Aged MCAO+Recan	KEGG	KEGG:05202	Transcriptional misregulation in cancer	0.0339754620260049	8	3	212	8947	Cd14,Fcgr1,Il1r2	3/8	212/8947
Upregulated Young MCAO	GO:BP	GO:0006952	defense response	0.000977956655816598	44	14	1782	26856	Cd244a,Klrb1c,Clec4a1,Ccr2,Trem1,Il1rn,Ifi211,Ace,Mmp8,Clec4e,Trim30a,Arg2,Il1r2,Pla2g7	14/44	1782/26856
Upregulated Young MCAO	GO:BP	GO:0032103	positive regulation of response to external stimulus	0.0010071012964086	44	9	612	26856	Klrb1c,Ccr2,Trem1,Ifi211,Ace,Mmp8,Clec4e,Trim30a,Pla2g7	9/44	612/26856
Upregulated Young MCAO	GO:BP	GO:0009605	response to external stimulus	0.00383623952504386	44	17	2987	26856	Upk1b,AA467197,Cd244a,Klrb1c,Clec4a1,Clec7a,Gpr35,Ccr2,Trem1,Ifi211,Krt5,Ace,Mmp8,Clec4e,Trim30a,Arg2,Pla2g7	17/44	2987/26856
Upregulated Young MCAO	GO:BP	GO:0002376	immune system process	0.00428966872576696	44	16	2663	26856	Cd244a,Klrb1c,Clec4a1,Tet2,Gpr35,Ccr2,Trem1,Il1rn,Ifi211,Ace,Mmp8,Clec4e,Trim30a,Arg2,Hcar2,Pla2g7	16/44	2663/26856
Upregulated Young MCAO	GO:BP	GO:0001817	regulation of cytokine production	0.00909710653167918	44	9	800	26856	Cd244a,Clec4a1,Ccr2,Ifi211,Mmp8,Clec4e,Trim30a,Arg2,Il1r2	9/44	800/26856
Upregulated Young MCAO	GO:BP	GO:0001816	cytokine production	0.00966373342345513	44	9	806	26856	Cd244a,Clec4a1,Ccr2,Ifi211,Mmp8,Clec4e,Trim30a,Arg2,Il1r2	9/44	806/26856
Upregulated Young MCAO	GO:BP	GO:0002684	positive regulation of immune system process	0.0148263957346921	44	10	1087	26856	Cd244a,Klrb1c,Ccr2,Trem1,Ifi211,Mmp8,Clec4e,Trim30a,Hcar2,Pla2g7	10/44	1087/26856
Upregulated Young MCAO	GO:BP	GO:0032101	regulation of response to external stimulus	0.0165828155387295	44	10	1101	26856	Klrb1c,Ccr2,Trem1,Ifi211,Ace,Mmp8,Clec4e,Trim30a,Arg2,Pla2g7	10/44	1101/26856
Upregulated Young MCAO	GO:BP	GO:0031349	positive regulation of defense response	0.0197656015472236	44	7	471	26856	Klrb1c,Ccr2,Ifi211,Ace,Mmp8,Clec4e,Trim30a	7/44	471/26856
Upregulated Young MCAO	GO:BP	GO:0032640	tumor necrosis factor production	0.0231506886638577	44	5	184	26856	Clec4a1,Ccr2,Mmp8,Trim30a,Arg2	5/44	184/26856
Upregulated Young MCAO	GO:BP	GO:0032680	regulation of tumor necrosis factor production	0.0231506886638577	44	5	184	26856	Clec4a1,Ccr2,Mmp8,Trim30a,Arg2	5/44	184/26856
Upregulated Young MCAO	GO:BP	GO:0071706	tumor necrosis factor superfamily cytokine production	0.0250317301219305	44	5	187	26856	Clec4a1,Ccr2,Mmp8,Trim30a,Arg2	5/44	187/26856
Upregulated Young MCAO	GO:BP	GO:1903555	regulation of tumor necrosis factor superfamily cytokine production	0.0250317301219305	44	5	187	26856	Clec4a1,Ccr2,Mmp8,Trim30a,Arg2	5/44	187/26856
Upregulated Young MCAO	GO:BP	GO:0051707	response to other organism	0.0266243296881873	44	12	1723	26856	Upk1b,AA467197,Cd244a,Klrb1c,Clec4a1,Clec7a,Trem1,Ifi211,Ace,Clec4e,Trim30a,Arg2	12/44	1723/26856
Upregulated Young MCAO	GO:BP	GO:0043207	response to external biotic stimulus	0.027251967099813	44	12	1727	26856	Upk1b,AA467197,Cd244a,Klrb1c,Clec4a1,Clec7a,Trem1,Ifi211,Ace,Clec4e,Trim30a,Arg2	12/44	1727/26856
Upregulated Young MCAO	GO:BP	GO:2000660	negative regulation of interleukin-1-mediated signaling pathway	0.0290874771751128	44	2	4	26856	Il1rn,Il1r2	2/44	4/26856
Upregulated Young MCAO	GO:BP	GO:0009607	response to biotic stimulus	0.0337033539606282	44	12	1764	26856	Upk1b,AA467197,Cd244a,Klrb1c,Clec4a1,Clec7a,Trem1,Ifi211,Ace,Clec4e,Trim30a,Arg2	12/44	1764/26856
Upregulated Young MCAO	GO:BP	GO:0050896	response to stimulus	0.035892557387191	44	31	10392	26856	Upk1b,AA467197,Plet1,Mal,Psca,Cd244a,Muc4,Klrb1c,Krt13,Clec4a1,Upk3bl,Gsto1,Arid5b,Clec7a,Mctp1,Gsta4,Gpr35,Ccr2,Trem1,Il1rn,Ifi211,Krt5,Ace,Mmp8,Clec4e,Trim30a,Arg2,Hcar2,Il1r2,Pla2g7,Mrgpra2b	31/44	10392/26856
Upregulated Young MCAO	GO:CC	GO:0009897	external side of plasma membrane	0.0113696844198738	45	7	584	26959	Plet1,Cd244a,Klrb1c,Clec4a1,Ccr2,Ace,Clec4e	7/45	584/26959
Upregulated Young MCAO	GO:CC	GO:0098552	side of membrane	0.0117152193820451	45	8	805	26959	Plet1,Cd244a,Klrb1c,Clec4a1,Snx18,Ccr2,Ace,Clec4e	8/45	805/26959
Upregulated Young MCAO	GO:MF	GO:0019966	interleukin-1 binding	0.0233312128734409	41	2	7	24945	Il1rn,Il1r2	2/41	7/24945
Upregulated Young MCAO	HP	HP:0000989	Pruritus	0.0211226152586735	13	5	139	5093	Asprv1,Clec7a,Tet2,Gpr35,Krt5	5/13	139/5093
Upregulated Young MCAO	HP	HP:0011122	Abnormality of skin physiology	0.0279134451527639	13	8	578	5093	Asprv1,Clec7a,Tet2,Gpr35,Il1rn,Krt5,Mpeg1,Pla2g7	8/13	578/5093
Upregulated Young MCAO	KEGG	KEGG:05418	Fluid shear stress and atherosclerosis	0.0208723435592579	21	4	146	8947	Calml3,Gsto1,Gsta4,Il1r2	4/21	146/8947
Upregulated Young MCAO	KEGG	KEGG:00980	Metabolism of xenobiotics by cytochrome P450	0.03967576540734	21	3	73	8947	Gsto1,Gsta4,Cbr2	3/21	73/8947
Upregulated Young MCAO	KEGG	KEGG:04924	Renin secretion	0.0429454023482454	21	3	75	8947	Clca3b,Calml3,Ace	3/21	75/8947
Downregulated Young MCAO+Recan	GO:BP	GO:1901564	organonitrogen compound metabolic process	0.000516968894330755	71	37	6389	26856	Uqcc2,Aurkaip1,Pdpk1,Fxn,Sec61b,Ndufa12,Nedd8,Med11,Spopl,Krtcap2,Amdhd2,Bola2,Ran,Usp16,Atp5mc1,Mapkap1,Ndufb8,Derl2,Dcaf17,Psmb4,Hspe1,Dusp5,Mrps21,Ppp1r11,Slc11a2,Pdcd5,Cd40,Atp5f1e,Ppid,Uchl3,Med30,Med21,Cep63,Hmbs,Mier1,Asxl1,Clk1	37/71	6389/26856
Downregulated Young MCAO+Recan	GO:BP	GO:0019538	protein metabolic process	0.0157478346992598	71	31	5451	26856	Uqcc2,Aurkaip1,Pdpk1,Fxn,Sec61b,Nedd8,Med11,Spopl,Krtcap2,Bola2,Usp16,Mapkap1,Derl2,Dcaf17,Psmb4,Hspe1,Dusp5,Mrps21,Ppp1r11,Slc11a2,Pdcd5,Cd40,Ppid,Uchl3,Med30,Med21,Cep63,Hmbs,Mier1,Asxl1,Clk1	31/71	5451/26856
Downregulated Young MCAO+Recan	GO:CC	GO:0043231	intracellular membrane-bounded organelle	7.15518151449838e-07	69	60	14349	26959	Uqcc2,Cbarp,Aurkaip1,Pdpk1,Fxn,Sec61b,Ndufa12,Nedd8,Nif3l1,Cenpx,Fam53b,Med11,Spopl,Krtcap2,Rbm6,Wtap,Bola2,Tmc8,Hsbp1,Ran,Usp16,Snrnp25,Polr1d,Atp5mc1,Pafah1b2,Pspc1,Mapkap1,Ndufb8,Derl2,Dcaf17,Polr3k,Psmb4,Hspe1,Dusp5,Romo1,Cenpv,Mrps21,Micu1,Cep128,Cstf3,Slc25a4,Slc11a2,Pdcd5,Cd40,S1pr4,Atp5f1e,Ppid,Uchl3,Med30,Med21,H2bc18,Lmbrd1,Hmbs,Zfp367,Taf1d,Mier1,Asxl1,Erg28,Clk1,Nop56	60/69	14349/26959
Downregulated Young MCAO+Recan	GO:CC	GO:0098798	mitochondrial protein-containing complex	1.2051279764752e-06	69	10	297	26959	Aurkaip1,Fxn,Ndufa12,Atp5mc1,Ndufb8,Romo1,Mrps21,Micu1,Slc25a4,Atp5f1e	10/69	297/26959
Downregulated Young MCAO+Recan	GO:CC	GO:0043229	intracellular organelle	2.33268271609005e-06	69	62	15733	26959	Uqcc2,Cbarp,Aurkaip1,Pdpk1,Fxn,Sec61b,Ndufa12,Nedd8,Nif3l1,Cenpx,Fam53b,Med11,Spopl,Krtcap2,Rbm6,Wtap,Bola2,Tmc8,Hsbp1,Ran,Usp16,Snrnp25,Polr1d,Atp5mc1,Pafah1b2,Pspc1,Mapkap1,Ndufb8,Derl2,Dcaf17,Polr3k,Psmb4,Hspe1,Dusp5,Romo1,Cenpv,Mrps21,Micu1,Cep128,Cstf3,Slc25a4,Slc11a2,Pdcd5,Cd40,S1pr4,Atp5f1e,Ppid,Uchl3,Med30,Med21,H2bc18,Cep63,Lmbrd1,Tacc3,Hmbs,Zfp367,Taf1d,Mier1,Asxl1,Erg28,Clk1,Nop56	62/69	15733/26959
Downregulated Young MCAO+Recan	GO:CC	GO:0043227	membrane-bounded organelle	3.65091456056219e-06	69	60	14825	26959	Uqcc2,Cbarp,Aurkaip1,Pdpk1,Fxn,Sec61b,Ndufa12,Nedd8,Nif3l1,Cenpx,Fam53b,Med11,Spopl,Krtcap2,Rbm6,Wtap,Bola2,Tmc8,Hsbp1,Ran,Usp16,Snrnp25,Polr1d,Atp5mc1,Pafah1b2,Pspc1,Mapkap1,Ndufb8,Derl2,Dcaf17,Polr3k,Psmb4,Hspe1,Dusp5,Romo1,Cenpv,Mrps21,Micu1,Cep128,Cstf3,Slc25a4,Slc11a2,Pdcd5,Cd40,S1pr4,Atp5f1e,Ppid,Uchl3,Med30,Med21,H2bc18,Lmbrd1,Hmbs,Zfp367,Taf1d,Mier1,Asxl1,Erg28,Clk1,Nop56	60/69	14825/26959
Downregulated Young MCAO+Recan	GO:CC	GO:0043226	organelle	6.73480213558966e-06	69	62	16054	26959	Uqcc2,Cbarp,Aurkaip1,Pdpk1,Fxn,Sec61b,Ndufa12,Nedd8,Nif3l1,Cenpx,Fam53b,Med11,Spopl,Krtcap2,Rbm6,Wtap,Bola2,Tmc8,Hsbp1,Ran,Usp16,Snrnp25,Polr1d,Atp5mc1,Pafah1b2,Pspc1,Mapkap1,Ndufb8,Derl2,Dcaf17,Polr3k,Psmb4,Hspe1,Dusp5,Romo1,Cenpv,Mrps21,Micu1,Cep128,Cstf3,Slc25a4,Slc11a2,Pdcd5,Cd40,S1pr4,Atp5f1e,Ppid,Uchl3,Med30,Med21,H2bc18,Cep63,Lmbrd1,Tacc3,Hmbs,Zfp367,Taf1d,Mier1,Asxl1,Erg28,Clk1,Nop56	62/69	16054/26959
Downregulated Young MCAO+Recan	GO:CC	GO:0005622	intracellular anatomical structure	1.02479724393749e-05	69	64	17319	26959	Uqcc2,Cbarp,Aurkaip1,Pdpk1,Fxn,Sec61b,Ndufa12,Nedd8,Nif3l1,Cenpx,Fam53b,Med11,Spopl,Krtcap2,Rbm6,Wtap,Bola2,Tmc8,Hsbp1,Ran,Usp16,Snrnp25,Polr1d,Atp5mc1,Pafah1b2,Pspc1,Mapkap1,Ndufb8,Derl2,Dcaf17,Polr3k,Psmb4,Hspe1,Dusp5,Romo1,Cenpv,Mrps21,Micu1,Cep128,Cstf3,Slc25a4,Slc11a2,Pdcd5,Cd40,S1pr4,Atp5f1e,Ppid,Uchl3,Med30,Med21,H2bc18,Cep63,Lmbrd1,Mtmr14,Tacc3,Hmbs,Zfp367,Taf1d,Mier1,Asxl1,Erg28,Cd3g,Clk1,Nop56	64/69	17319/26959
Downregulated Young MCAO+Recan	GO:CC	GO:0005737	cytoplasm	1.24877821019027e-05	69	52	11583	26959	Uqcc2,Cbarp,Aurkaip1,Pdpk1,Fxn,Sec61b,Ndufa12,Nedd8,Nif3l1,Spopl,Krtcap2,Wtap,Bola2,Tmc8,Hsbp1,Ran,Usp16,Snrnp25,Atp5mc1,Pafah1b2,Pspc1,Mapkap1,Ndufb8,Derl2,Dcaf17,Psmb4,Hspe1,Dusp5,Romo1,Cenpv,Mrps21,Micu1,Cep128,Slc25a4,Slc11a2,Pdcd5,Cd40,S1pr4,Atp5f1e,Ppid,Uchl3,H2bc18,Cep63,Lmbrd1,Mtmr14,Tacc3,Hmbs,Taf1d,Erg28,Cd3g,Clk1,Nop56	52/69	11583/26959
Downregulated Young MCAO+Recan	GO:CC	GO:1902494	catalytic complex	2.04659823611467e-05	69	19	1794	26959	Aurkaip1,Fxn,Ndufa12,Med11,Spopl,Krtcap2,Wtap,Polr1d,Atp5mc1,Pafah1b2,Ndufb8,Derl2,Dcaf17,Polr3k,Psmb4,Tmem183a,Atp5f1e,Med30,Med21	19/69	1794/26959
Downregulated Young MCAO+Recan	GO:CC	GO:0031967	organelle envelope	3.80466132199289e-05	69	16	1303	26959	Uqcc2,Aurkaip1,Ndufa12,Wtap,Tmc8,Ran,Atp5mc1,Ndufb8,Romo1,Cenpv,Mrps21,Micu1,Cep128,Slc25a4,Slc11a2,Atp5f1e	16/69	1303/26959
Downregulated Young MCAO+Recan	GO:CC	GO:0031975	envelope	3.80466132199289e-05	69	16	1303	26959	Uqcc2,Aurkaip1,Ndufa12,Wtap,Tmc8,Ran,Atp5mc1,Ndufb8,Romo1,Cenpv,Mrps21,Micu1,Cep128,Slc25a4,Slc11a2,Atp5f1e	16/69	1303/26959
Downregulated Young MCAO+Recan	GO:CC	GO:0140535	intracellular protein-containing complex	0.000200625059825101	69	13	948	26959	Aurkaip1,Med11,Spopl,Polr1d,Mapkap1,Derl2,Dcaf17,Polr3k,Psmb4,Tmem183a,Cep128,Med30,Med21	13/69	948/26959
Downregulated Young MCAO+Recan	GO:CC	GO:0005743	mitochondrial inner membrane	0.000288069795753168	69	10	535	26959	Uqcc2,Aurkaip1,Ndufa12,Atp5mc1,Ndufb8,Romo1,Mrps21,Micu1,Slc25a4,Atp5f1e	10/69	535/26959
Downregulated Young MCAO+Recan	GO:CC	GO:0032991	protein-containing complex	0.000324728256896151	69	38	7392	26959	Aurkaip1,Fxn,Sec61b,Ndufa12,Cenpx,Med11,Spopl,Krtcap2,Wtap,Bola2,Ran,Snrnp25,Polr1d,Atp5mc1,Pafah1b2,Mapkap1,Ndufb8,Derl2,Dcaf17,Polr3k,Psmb4,Romo1,Tmem183a,Mrps21,Micu1,Cep128,Slc25a4,Slc11a2,Cd40,Atp5f1e,Med30,Med21,H2bc18,Taf1d,Mier1,Asxl1,Cd3g,Nop56	38/69	7392/26959
Downregulated Young MCAO+Recan	GO:CC	GO:1990234	transferase complex	0.000600962935307686	69	12	880	26959	Aurkaip1,Med11,Spopl,Krtcap2,Wtap,Polr1d,Derl2,Dcaf17,Polr3k,Tmem183a,Med30,Med21	12/69	880/26959
Downregulated Young MCAO+Recan	GO:CC	GO:0098800	inner mitochondrial membrane protein complex	0.000669428113511083	69	6	150	26959	Ndufa12,Atp5mc1,Ndufb8,Romo1,Micu1,Atp5f1e	6/69	150/26959
Downregulated Young MCAO+Recan	GO:CC	GO:0019866	organelle inner membrane	0.000681353085733053	69	10	589	26959	Uqcc2,Aurkaip1,Ndufa12,Atp5mc1,Ndufb8,Romo1,Mrps21,Micu1,Slc25a4,Atp5f1e	10/69	589/26959
Downregulated Young MCAO+Recan	GO:CC	GO:0000151	ubiquitin ligase complex	0.000686156182444444	69	8	339	26959	Aurkaip1,Med11,Spopl,Derl2,Dcaf17,Tmem183a,Med30,Med21	8/69	339/26959
Downregulated Young MCAO+Recan	GO:CC	GO:0031966	mitochondrial membrane	0.0012180061054557	69	11	780	26959	Uqcc2,Aurkaip1,Ndufa12,Atp5mc1,Ndufb8,Romo1,Mrps21,Micu1,Slc25a4,Slc11a2,Atp5f1e	11/69	780/26959
Downregulated Young MCAO+Recan	GO:CC	GO:0110165	cellular anatomical entity	0.00136576707385759	69	69	22588	26959	Uqcc2,Cbarp,Aurkaip1,Pdpk1,Fxn,Sec61b,Ndufa12,Nedd8,Nif3l1,Cenpx,Fam53b,Med11,Spopl,Krtcap2,Rbm6,Wtap,Bola2,Tmc8,Hsbp1,Ran,Usp16,Snrnp25,Polr1d,Atp5mc1,Pafah1b2,Pspc1,Mapkap1,Ndufb8,Derl2,Dcaf17,Cuta,Polr3k,Psmb4,Hspe1,Dusp5,Romo1,Tmem183a,Cenpv,Mrps21,Micu1,Cep128,Cstf3,Slc25a4,Slc11a2,Pdcd5,Cd40,S1pr4,Atp5f1e,Ptprcap,Ppid,Uchl3,Med30,Med21,H2bc18,Cep63,Lmbrd1,Mtmr14,Tacc3,Hmbs,Zfp367,Taf1d,Mier1,Asxl1,Erg28,Cd3g,Clk1,P2ry10,P2ry10b,Nop56	69/69	22588/26959
Downregulated Young MCAO+Recan	GO:CC	GO:0005739	mitochondrion	0.00159786347463146	69	17	1943	26959	Uqcc2,Aurkaip1,Fxn,Ndufa12,Nif3l1,Atp5mc1,Ndufb8,Psmb4,Hspe1,Romo1,Mrps21,Micu1,Slc25a4,Slc11a2,S1pr4,Atp5f1e,Ppid	17/69	1943/26959
Downregulated Young MCAO+Recan	GO:CC	GO:0005740	mitochondrial envelope	0.00242553890742168	69	11	839	26959	Uqcc2,Aurkaip1,Ndufa12,Atp5mc1,Ndufb8,Romo1,Mrps21,Micu1,Slc25a4,Slc11a2,Atp5f1e	11/69	839/26959
Downregulated Young MCAO+Recan	GO:CC	GO:0005654	nucleoplasm	0.00398599718261915	69	24	3826	26959	Uqcc2,Aurkaip1,Nedd8,Med11,Wtap,Ran,Snrnp25,Polr1d,Pspc1,Mapkap1,Dcaf17,Polr3k,Psmb4,Cenpv,Cstf3,Ppid,Uchl3,Med30,Med21,H2bc18,Zfp367,Taf1d,Mier1,Nop56	24/69	3826/26959
Downregulated Young MCAO+Recan	GO:CC	GO:0070847	core mediator complex	0.011109641193965	69	3	26	26959	Med11,Med30,Med21	3/69	26/26959
Downregulated Young MCAO+Recan	GO:CC	GO:0098796	membrane protein complex	0.0138176828112151	69	12	1204	26959	Sec61b,Ndufa12,Krtcap2,Atp5mc1,Ndufb8,Derl2,Romo1,Micu1,Slc25a4,Cd40,Atp5f1e,Cd3g	12/69	1204/26959
Downregulated Young MCAO+Recan	GO:CC	GO:0005634	nucleus	0.0145570608388003	69	42	10010	26959	Uqcc2,Aurkaip1,Pdpk1,Nedd8,Nif3l1,Cenpx,Fam53b,Med11,Spopl,Rbm6,Wtap,Bola2,Tmc8,Hsbp1,Ran,Usp16,Snrnp25,Polr1d,Pafah1b2,Pspc1,Mapkap1,Dcaf17,Polr3k,Psmb4,Dusp5,Cenpv,Cep128,Cstf3,Slc11a2,Pdcd5,Ppid,Uchl3,Med30,Med21,H2bc18,Hmbs,Zfp367,Taf1d,Mier1,Asxl1,Clk1,Nop56	42/69	10010/26959
Downregulated Young MCAO+Recan	GO:CC	GO:0031090	organelle membrane	0.0149688900332262	69	21	3319	26959	Uqcc2,Cbarp,Aurkaip1,Sec61b,Ndufa12,Krtcap2,Wtap,Tmc8,Atp5mc1,Ndufb8,Derl2,Romo1,Cenpv,Mrps21,Micu1,Cep128,Slc25a4,Slc11a2,Atp5f1e,Lmbrd1,Erg28	21/69	3319/26959
Downregulated Young MCAO+Recan	GO:CC	GO:0016592	mediator complex	0.0381308551559717	69	3	39	26959	Med11,Med30,Med21	3/69	39/26959
Downregulated Young MCAO+Recan	KEGG	KEGG:05012	Parkinson disease	0.00435866103464276	35	7	262	8947	Ndufa12,Atp5mc1,Ndufb8,Psmb4,Slc25a4,Slc11a2,Atp5f1e	7/35	262/8947
Downregulated Young MCAO+Recan	KEGG	KEGG:05010	Alzheimer disease	0.00647908067548375	35	8	380	8947	Ndufa12,Atp5mc1,Ndufb8,Psmb4,Slc25a4,Slc11a2,Atp5f1e,Ppid	8/35	380/8947
Downregulated Young MCAO+Recan	KEGG	KEGG:05208	Chemical carcinogenesis - reactive oxygen species	0.0141688762215819	35	6	220	8947	Pdpk1,Ndufa12,Atp5mc1,Ndufb8,Slc25a4,Atp5f1e	6/35	220/8947
Downregulated Young MCAO+Recan	KEGG	KEGG:05020	Prion disease	0.0393748178771308	35	6	266	8947	Ndufa12,Atp5mc1,Ndufb8,Psmb4,Slc25a4,Atp5f1e	6/35	266/8947
Downregulated Young MCAO+Recan	TF	TF:M01752_1	Factor: ERG; motif: ACCGGAART; match class: 1	1.45168051996459e-05	73	33	3657	21787	Aurkaip1,Pdpk1,Nedd8,Cenpx,Spopl,Rbm6,Wtap,Bola2,Tmc8,Hsbp1,Atp5mc1,Pafah1b2,Dcaf17,Cuta,Psmb4,Hspe1,Dusp5,D8Ertd738e,Romo1,Mrps21,Cstf3,Ppp1r11,Atp5f1e,Ppid,Med30,Cep63,Lmbrd1,Mtmr14,Tacc3,Mier1,Asxl1,Erg28,P2ry10b	33/73	3657/21787
Downregulated Young MCAO+Recan	TF	TF:M07380	Factor: E2F-4; motif: NTTTCSCGCC	0.000238379646524577	73	57	10581	21787	Uqcc2,Cbarp,Fxn,Sec61b,Nedd8,Cenpx,Med11,Spopl,Krtcap2,Amdhd2,Rbm6,Wtap,Bola2,Tmc8,Hsbp1,Ran,Usp16,Snrnp25,Polr1d,Atp5mc1,Pafah1b2,Pspc1,Mapkap1,Ndufb8,Derl2,Dcaf17,Cuta,Psmb4,Hspe1,Dusp5,D8Ertd738e,Tmem183a,Cenpv,Mrps21,Micu1,Slc25a4,Slc11a2,Pdcd5,S1pr4,Atp5f1e,Ppid,Uchl3,Med30,Med21,Cep63,Lmbrd1,Mtmr14,Tacc3,Hmbs,Zfp367,Taf1d,Mier1,Asxl1,Erg28,Cd3g,Clk1,Nop56	57/73	10581/21787
Downregulated Young MCAO+Recan	TF	TF:M00025_1	Factor: Elk-1; motif: NNNNCCGGAARTNN; match class: 1	0.000789135315679232	73	32	4079	21787	Aurkaip1,Pdpk1,Nedd8,Nif3l1,Cenpx,Spopl,Rbm6,Wtap,Bola2,Tmc8,Hsbp1,Pafah1b2,Mapkap1,Dcaf17,Cuta,Psmb4,Hspe1,Dusp5,D8Ertd738e,Romo1,Tmem183a,Mrps21,Cstf3,Ppp1r11,Ppid,Med30,Cep63,Lmbrd1,Tacc3,Mier1,Asxl1,P2ry10b	32/73	4079/21787
Downregulated Young MCAO+Recan	TF	TF:M00113	Factor: CREB; motif: NNGNTGACGTNN	0.00118384713204865	73	34	4604	21787	Sec61b,Ndufa12,Nedd8,Nif3l1,Cenpx,Fam53b,Krtcap2,Wtap,Tmc8,Hsbp1,Ran,Usp16,Snrnp25,Polr1d,Atp5mc1,Pafah1b2,Pspc1,Dcaf17,Cuta,Psmb4,Dusp5,Tmem183a,Cep128,Cstf3,Pdcd5,Atp5f1e,Med21,H2bc18,Lmbrd1,Zfp367,Erg28,Clk1,P2ry10,Ifi203	34/73	4604/21787
Downregulated Young MCAO+Recan	TF	TF:M01991_1	Factor: PEA3; motif: RCCGGAAGYN; match class: 1	0.0012827011001258	73	32	4166	21787	Aurkaip1,Pdpk1,Nedd8,Cenpx,Spopl,Rbm6,Wtap,Bola2,Tmc8,Hsbp1,Ran,Pafah1b2,Dcaf17,Cuta,Psmb4,Hspe1,Dusp5,D8Ertd738e,Romo1,Mrps21,Cstf3,Ppp1r11,Ppid,Med30,Cep63,Lmbrd1,Mtmr14,Tacc3,Mier1,Asxl1,Erg28,P2ry10b	32/73	4166/21787
Downregulated Young MCAO+Recan	TF	TF:M01989_1	Factor: Ets2; motif: ACCGGAWRYN; match class: 1	0.0013047517738001	73	25	2709	21787	Aurkaip1,Pdpk1,Nedd8,Cenpx,Spopl,Rbm6,Wtap,Bola2,Tmc8,Hsbp1,Ran,Pafah1b2,Dcaf17,Psmb4,Hspe1,D8Ertd738e,Romo1,Mrps21,Ppp1r11,Ppid,Med30,Cep63,Mtmr14,Tacc3,Mier1	25/73	2709/21787
Downregulated Young MCAO+Recan	TF	TF:M01660	Factor: GABP-alpha; motif: CTTCCK	0.00175006648450334	73	56	10764	21787	Uqcc2,Aurkaip1,Pdpk1,Fxn,Ndufa12,Nedd8,Cenpx,Med11,Spopl,Krtcap2,Amdhd2,Rbm6,Wtap,Bola2,Tmc8,Hsbp1,Ran,Usp16,Snrnp25,Polr1d,Atp5mc1,Pafah1b2,Pspc1,Mapkap1,Derl2,Dcaf17,Polr3k,Psmb4,Hspe1,D8Ertd738e,Romo1,Cenpv,Mrps21,Micu1,Cep128,Cstf3,Ppp1r11,Slc25a4,Slc11a2,Pdcd5,Atp5f1e,Ptprcap,Ppid,Uchl3,Med30,H2bc18,Cep63,Lmbrd1,Mtmr14,Tacc3,Taf1d,Mier1,Asxl1,Erg28,Clk1,P2ry10b	56/73	10764/21787
Downregulated Young MCAO+Recan	TF	TF:M01660_1	Factor: GABP-alpha; motif: CTTCCK; match class: 1	0.00182894004766851	73	34	4688	21787	Uqcc2,Aurkaip1,Pdpk1,Ndufa12,Nedd8,Cenpx,Spopl,Wtap,Bola2,Tmc8,Hsbp1,Ran,Polr1d,Atp5mc1,Pafah1b2,Dcaf17,Psmb4,Hspe1,D8Ertd738e,Romo1,Mrps21,Cstf3,Ppp1r11,Slc11a2,Pdcd5,Atp5f1e,Ptprcap,Ppid,Med30,Cep63,Lmbrd1,Tacc3,Mier1,Asxl1	34/73	4688/21787
Downregulated Young MCAO+Recan	TF	TF:M01981_1	Factor: ELK-1; motif: ACCGGAWRTN; match class: 1	0.00289121855673233	73	50	9022	21787	Uqcc2,Aurkaip1,Pdpk1,Ndufa12,Nedd8,Nif3l1,Cenpx,Med11,Spopl,Rbm6,Wtap,Bola2,Tmc8,Hsbp1,Ran,Usp16,Snrnp25,Atp5mc1,Pafah1b2,Mapkap1,Derl2,Dcaf17,Cuta,Polr3k,Psmb4,Hspe1,Dusp5,D8Ertd738e,Romo1,Tmem183a,Mrps21,Micu1,Cstf3,Ppp1r11,Slc11a2,Pdcd5,Atp5f1e,Ptprcap,Ppid,Med30,Cep63,Lmbrd1,Mtmr14,Tacc3,Zfp367,Mier1,Asxl1,Erg28,P2ry10b,Nop56	50/73	9022/21787
Downregulated Young MCAO+Recan	TF	TF:M01989	Factor: Ets2; motif: ACCGGAWRYN	0.00343098562092233	73	46	7908	21787	Uqcc2,Aurkaip1,Pdpk1,Nedd8,Nif3l1,Cenpx,Med11,Spopl,Krtcap2,Amdhd2,Rbm6,Wtap,Bola2,Tmc8,Hsbp1,Ran,Usp16,Atp5mc1,Pafah1b2,Mapkap1,Derl2,Dcaf17,Cuta,Psmb4,Hspe1,D8Ertd738e,Romo1,Mrps21,Cep128,Cstf3,Ppp1r11,Slc25a4,Pdcd5,Atp5f1e,Ptprcap,Ppid,Med30,Cep63,Lmbrd1,Mtmr14,Tacc3,Mier1,Asxl1,Erg28,Clk1,P2ry10b	46/73	7908/21787
Downregulated Young MCAO+Recan	TF	TF:M02039	Factor: GABPalpha; motif: ACCGGAARYN	0.00612925149191398	73	39	6170	21787	Aurkaip1,Pdpk1,Nedd8,Nif3l1,Cenpx,Med11,Spopl,Krtcap2,Rbm6,Wtap,Tmc8,Hsbp1,Usp16,Pafah1b2,Mapkap1,Dcaf17,Cuta,Psmb4,Hspe1,D8Ertd738e,Romo1,Mrps21,Cstf3,Ppp1r11,Slc25a4,Pdcd5,Atp5f1e,Ptprcap,Ppid,Med30,Cep63,Lmbrd1,Mtmr14,Tacc3,Mier1,Asxl1,Erg28,Clk1,P2ry10b	39/73	6170/21787
Downregulated Young MCAO+Recan	TF	TF:M01987	Factor: ER81; motif: RCCGGAWRYN	0.00681882554550728	73	30	4033	21787	Aurkaip1,Pdpk1,Nedd8,Nif3l1,Cenpx,Med11,Spopl,Krtcap2,Rbm6,Tmc8,Hsbp1,Usp16,Pafah1b2,Mapkap1,Dcaf17,Psmb4,Hspe1,Romo1,Mrps21,Cstf3,Ppp1r11,Slc25a4,Pdcd5,Atp5f1e,Ppid,Cep63,Lmbrd1,Mtmr14,Tacc3,Mier1	30/73	4033/21787
Downregulated Young MCAO+Recan	TF	TF:M01991	Factor: PEA3; motif: RCCGGAAGYN	0.00987870563172996	73	52	9964	21787	Uqcc2,Aurkaip1,Pdpk1,Nedd8,Nif3l1,Cenpx,Med11,Spopl,Krtcap2,Amdhd2,Rbm6,Wtap,Bola2,Tmc8,Hsbp1,Ran,Usp16,Snrnp25,Atp5mc1,Pafah1b2,Mapkap1,Derl2,Dcaf17,Cuta,Psmb4,Hspe1,Dusp5,D8Ertd738e,Romo1,Tmem183a,Mrps21,Micu1,Cep128,Cstf3,Ppp1r11,Slc25a4,Pdcd5,Atp5f1e,Ptprcap,Ppid,Uchl3,Med30,Cep63,Lmbrd1,Mtmr14,Tacc3,Taf1d,Mier1,Asxl1,Erg28,Clk1,P2ry10b	52/73	9964/21787
Downregulated Young MCAO+Recan	TF	TF:M10219_1	Factor: Elk-1; motif: NCCGGAAGTGN; match class: 1	0.0133059430845034	73	44	7699	21787	Aurkaip1,Pdpk1,Ndufa12,Nedd8,Cenpx,Med11,Spopl,Krtcap2,Amdhd2,Wtap,Bola2,Tmc8,Hsbp1,Ran,Polr1d,Atp5mc1,Pafah1b2,Derl2,Dcaf17,Psmb4,Hspe1,Dusp5,D8Ertd738e,Romo1,Mrps21,Micu1,Cep128,Cstf3,Ppp1r11,Slc25a4,Slc11a2,Pdcd5,Atp5f1e,Ptprcap,Ppid,Uchl3,Med30,Cep63,Lmbrd1,Tacc3,Mier1,Asxl1,Erg28,Nop56	44/73	7699/21787
Downregulated Young MCAO+Recan	TF	TF:M01979	Factor: ELF4; motif: CCCGGAARTN	0.0153515292896597	73	42	7188	21787	Uqcc2,Aurkaip1,Pdpk1,Nedd8,Nif3l1,Cenpx,Med11,Spopl,Krtcap2,Bola2,Tmc8,Hsbp1,Ran,Usp16,Pafah1b2,Mapkap1,Dcaf17,Cuta,Psmb4,Hspe1,Dusp5,D8Ertd738e,Romo1,Tmem183a,Mrps21,Micu1,Cep128,Cstf3,Ppp1r11,Slc25a4,Pdcd5,Atp5f1e,Ppid,Med30,Cep63,Lmbrd1,Mtmr14,Tacc3,Mier1,Asxl1,Erg28,Clk1	42/73	7188/21787
Downregulated Young MCAO+Recan	TF	TF:M01993	Factor: TEL1; motif: CNCGGAANNN	0.0161889339104166	73	53	10419	21787	Uqcc2,Aurkaip1,Pdpk1,Fxn,Ndufa12,Nedd8,Med11,Spopl,Krtcap2,Rbm6,Wtap,Bola2,Tmc8,Hsbp1,Ran,Snrnp25,Atp5mc1,Pafah1b2,Pspc1,Mapkap1,Derl2,Dcaf17,Cuta,Polr3k,Psmb4,Hspe1,Dusp5,D8Ertd738e,Romo1,Tmem183a,Cenpv,Mrps21,Micu1,Cep128,Cstf3,Ppp1r11,Slc25a4,Slc11a2,Pdcd5,Ptprcap,Ppid,Med30,Med21,Cep63,Lmbrd1,Mtmr14,Tacc3,Taf1d,Mier1,Asxl1,Erg28,Clk1,Nop56	53/73	10419/21787
Downregulated Young MCAO+Recan	TF	TF:M04662_1	Factor: FOXN4; motif: NNWANNCGWMCGCGTCNNNNMT; match class: 1	0.0171821554735833	73	60	12782	21787	Uqcc2,Cbarp,Aurkaip1,Pdpk1,Fxn,Sec61b,Ndufa12,Nedd8,Cenpx,Med11,Spopl,Krtcap2,Rbm6,Wtap,Bola2,Tmc8,Hsbp1,Ran,Usp16,Snrnp25,Polr1d,Pafah1b2,Pspc1,Ndufb8,Derl2,Dcaf17,Cuta,Hspe1,Dusp5,D8Ertd738e,Romo1,Tmem183a,Cenpv,Mrps21,Micu1,Cep128,Cstf3,Ppp1r11,Slc25a4,Slc11a2,Pdcd5,Cd40,S1pr4,Atp5f1e,Ppid,Uchl3,Med30,Med21,H2bc18,Cep63,Lmbrd1,Mtmr14,Tacc3,Zfp367,Taf1d,Mier1,Asxl1,Erg28,Clk1,Nop56	60/73	12782/21787
Downregulated Young MCAO+Recan	TF	TF:M10247	Factor: GABP-alpha; motif: GGNRCCGGAAGTGN	0.0177542443766861	73	29	3998	21787	Aurkaip1,Spopl,Krtcap2,Wtap,Bola2,Tmc8,Ran,Usp16,Pafah1b2,Mapkap1,Dcaf17,Psmb4,D8Ertd738e,Romo1,Mrps21,Cstf3,Ppp1r11,Slc25a4,Atp5f1e,Ptprcap,Ppid,Uchl3,Med30,Cep63,Lmbrd1,Mtmr14,Tacc3,Mier1,Clk1	29/73	3998/21787
Downregulated Young MCAO+Recan	TF	TF:M00025	Factor: Elk-1; motif: NNNNCCGGAARTNN	0.0183729286960251	73	51	9833	21787	Uqcc2,Aurkaip1,Pdpk1,Fxn,Nedd8,Nif3l1,Cenpx,Med11,Spopl,Krtcap2,Rbm6,Wtap,Bola2,Tmc8,Hsbp1,Ran,Usp16,Snrnp25,Atp5mc1,Pafah1b2,Mapkap1,Dcaf17,Cuta,Polr3k,Psmb4,Hspe1,Dusp5,D8Ertd738e,Romo1,Tmem183a,Mrps21,Micu1,Cep128,Cstf3,Ppp1r11,Slc25a4,Pdcd5,Atp5f1e,Ptprcap,Ppid,Med30,Cep63,Lmbrd1,Mtmr14,Tacc3,Taf1d,Mier1,Asxl1,Erg28,Clk1,P2ry10b	51/73	9833/21787
Downregulated Young MCAO+Recan	TF	TF:M04662	Factor: FOXN4; motif: NNWANNCGWMCGCGTCNNNNMT	0.0201788952325817	73	68	15998	21787	Uqcc2,Cbarp,Aurkaip1,Pdpk1,Fxn,Sec61b,Ndufa12,Nedd8,Cenpx,Fam53b,Med11,Spopl,Krtcap2,Amdhd2,Rbm6,Wtap,Bola2,Tmc8,Hsbp1,Ran,Usp16,Snrnp25,Polr1d,Atp5mc1,Pafah1b2,Pspc1,Mapkap1,Ndufb8,Derl2,Dcaf17,Cuta,Polr3k,Psmb4,Hspe1,Dusp5,D8Ertd738e,Romo1,Tmem183a,Cenpv,Mrps21,Micu1,Cep128,Cstf3,Ppp1r11,Slc25a4,Slc11a2,Pdcd5,Cd40,S1pr4,Atp5f1e,Ppid,Uchl3,Med30,Med21,H2bc18,Cep63,Lmbrd1,Mtmr14,Tacc3,Zfp367,Taf1d,Mier1,Asxl1,Erg28,Clk1,P2ry10,Ifi203,Nop56	68/73	15998/21787
Downregulated Young MCAO+Recan	TF	TF:M10212	Factor: E2F-7; motif: GRGGCGGGAANNN	0.0219400191298887	73	45	8115	21787	Cbarp,Fxn,Nedd8,Cenpx,Med11,Krtcap2,Amdhd2,Rbm6,Wtap,Bola2,Tmc8,Ran,Usp16,Snrnp25,Polr1d,Atp5mc1,Pafah1b2,Pspc1,Mapkap1,Ndufb8,Derl2,Cuta,Psmb4,Hspe1,Dusp5,Tmem183a,Cenpv,Mrps21,Micu1,Slc11a2,Pdcd5,Cd40,S1pr4,Atp5f1e,Uchl3,Med21,Cep63,Lmbrd1,Mtmr14,Tacc3,Hmbs,Mier1,Asxl1,Erg28,Clk1	45/73	8115/21787
Downregulated Young MCAO+Recan	TF	TF:M01975	Factor: ELF1; motif: NCCGGAARTN	0.030329366531815	73	24	3016	21787	Aurkaip1,Pdpk1,Nif3l1,Med11,Spopl,Krtcap2,Rbm6,Tmc8,Hsbp1,Usp16,Pafah1b2,Mapkap1,Dcaf17,Hspe1,Dusp5,Romo1,Tmem183a,Micu1,Cstf3,Ppp1r11,Cep63,Lmbrd1,Mtmr14,Mier1	24/73	3016/21787
Downregulated Young MCAO+Recan	TF	TF:M01977	Factor: ESE-1; motif: NSMGGAARYN	0.0329036659515508	73	43	7667	21787	Aurkaip1,Pdpk1,Nedd8,Nif3l1,Cenpx,Med11,Spopl,Krtcap2,Rbm6,Wtap,Bola2,Tmc8,Hsbp1,Ran,Usp16,Atp5mc1,Pafah1b2,Mapkap1,Dcaf17,Cuta,Psmb4,Hspe1,D8Ertd738e,Romo1,Mrps21,Cep128,Cstf3,Ppp1r11,Slc25a4,Pdcd5,Atp5f1e,Ptprcap,Ppid,Med30,Cep63,Lmbrd1,Mtmr14,Tacc3,Mier1,Asxl1,Erg28,Clk1,Ifi203	43/73	7667/21787
Downregulated Young MCAO+Recan	TF	TF:M07980	Factor: Atf-1; motif: RTGACGTA	0.0332417018244439	73	47	8808	21787	Uqcc2,Cbarp,Sec61b,Ndufa12,Nedd8,Nif3l1,Cenpx,Krtcap2,Amdhd2,Rbm6,Wtap,Tmc8,Ran,Usp16,Snrnp25,Polr1d,Atp5mc1,Pafah1b2,Pspc1,Mapkap1,Derl2,Dcaf17,Cuta,Polr3k,Psmb4,Hspe1,Dusp5,D8Ertd738e,Romo1,Tmem183a,Cenpv,Cep128,Cstf3,Ppp1r11,Pdcd5,Ppid,Uchl3,Med30,Med21,H2bc18,Lmbrd1,Hmbs,Zfp367,Asxl1,Erg28,Clk1,P2ry10	47/73	8808/21787
Downregulated Young MCAO+Recan	TF	TF:M01986_1	Factor: c-ets-1; motif: ACCGGAWRYN; match class: 1	0.0456926732525078	73	23	2882	21787	Aurkaip1,Nedd8,Cenpx,Spopl,Rbm6,Tmc8,Hsbp1,Atp5mc1,Pafah1b2,Dcaf17,Cuta,Hspe1,D8Ertd738e,Romo1,Mrps21,Ppp1r11,Ppid,Cep63,Mtmr14,Mier1,Asxl1,Erg28,P2ry10b	23/73	2882/21787
Downregulated Young MCAO+Recan	WP	WP:WP1248	Oxidative phosphorylation	0.045834102314025	19	3	54	4529	Atp5mc1,Ndufb8,Atp5f1e	3/19	54/4529
Upregulated Young MCAO+Recan	GO:BP	GO:0006952	defense response	5.08894855088742e-06	15	10	1782	26856	Mmp8,Hp,Il36g,Il1r2,Lcn2,Il1rn,Rab27a,Socs3,Cxcr2,Pla2g7	10/15	1782/26856
Upregulated Young MCAO+Recan	GO:BP	GO:0006954	inflammatory response	5.2412424171918e-06	15	8	814	26856	Mmp8,Hp,Il36g,Il1r2,Il1rn,Socs3,Cxcr2,Pla2g7	8/15	814/26856
Upregulated Young MCAO+Recan	GO:BP	GO:2000379	positive regulation of reactive oxygen species metabolic process	0.000106856658244381	15	4	75	26856	Xdh,Mmp8,Lcn2,Rab27a	4/15	75/26856
Upregulated Young MCAO+Recan	GO:BP	GO:1903428	positive regulation of reactive oxygen species biosynthetic process	0.000459741730862664	15	3	25	26856	Mmp8,Lcn2,Rab27a	3/15	25/26856
Upregulated Young MCAO+Recan	GO:BP	GO:0006950	response to stress	0.00094809776346344	15	11	4038	26856	Xdh,Mmp8,Hp,Il36g,Il1r2,Lcn2,Il1rn,Rab27a,Socs3,Cxcr2,Pla2g7	11/15	4038/26856
Upregulated Young MCAO+Recan	GO:BP	GO:2000377	regulation of reactive oxygen species metabolic process	0.00193027314493484	15	4	154	26856	Xdh,Mmp8,Lcn2,Rab27a	4/15	154/26856
Upregulated Young MCAO+Recan	GO:BP	GO:2000660	negative regulation of interleukin-1-mediated signaling pathway	0.00249416772170468	15	2	4	26856	Il1r2,Il1rn	2/15	4/26856
Upregulated Young MCAO+Recan	GO:BP	GO:1903426	regulation of reactive oxygen species biosynthetic process	0.00388509556017654	15	3	50	26856	Mmp8,Lcn2,Rab27a	3/15	50/26856
Upregulated Young MCAO+Recan	GO:BP	GO:1903409	reactive oxygen species biosynthetic process	0.00746654184407994	15	3	62	26856	Mmp8,Lcn2,Rab27a	3/15	62/26856
Upregulated Young MCAO+Recan	GO:BP	GO:2000659	regulation of interleukin-1-mediated signaling pathway	0.00872113809628786	15	2	7	26856	Il1r2,Il1rn	2/15	7/26856
Upregulated Young MCAO+Recan	GO:BP	GO:0072593	reactive oxygen species metabolic process	0.0108616102066826	15	4	238	26856	Xdh,Mmp8,Lcn2,Rab27a	4/15	238/26856
Upregulated Young MCAO+Recan	GO:BP	GO:0002376	immune system process	0.0448041177734876	15	8	2663	26856	Mmp8,Hp,Il36g,Lcn2,Il1rn,Rab27a,Cxcr2,Pla2g7	8/15	2663/26856
Upregulated Young MCAO+Recan	GO:BP	GO:0002526	acute inflammatory response	0.0478858547966402	15	3	115	26856	Hp,Il1rn,Cxcr2	3/15	115/26856
Upregulated Young MCAO+Recan	GO:CC	GO:0005576	extracellular region	0.000183928662423909	15	9	2534	26959	Xdh,Mmp8,Hp,Tgfbi,Il36g,Il1r2,Lcn2,Il1rn,Pla2g7	9/15	2534/26959
Upregulated Young MCAO+Recan	GO:CC	GO:0005615	extracellular space	0.000200953606397905	15	8	1826	26959	Xdh,Mmp8,Hp,Tgfbi,Il36g,Lcn2,Il1rn,Pla2g7	8/15	1826/26959
Upregulated Young MCAO+Recan	GO:CC	GO:0034364	high-density lipoprotein particle	0.0166359513514291	15	2	33	26959	Hp,Pla2g7	2/15	33/26959
Upregulated Young MCAO+Recan	GO:CC	GO:1990777	lipoprotein particle	0.0257697893829997	15	2	41	26959	Hp,Pla2g7	2/15	41/26959
Upregulated Young MCAO+Recan	GO:CC	GO:0034358	plasma lipoprotein particle	0.0257697893829997	15	2	41	26959	Hp,Pla2g7	2/15	41/26959
Upregulated Young MCAO+Recan	GO:CC	GO:0032994	protein-lipid complex	0.029700886949178	15	2	44	26959	Hp,Pla2g7	2/15	44/26959
Upregulated Young MCAO+Recan	GO:MF	GO:0019966	interleukin-1 binding	0.00158635183896814	15	2	7	24945	Il1r2,Il1rn	2/15	7/24945
Upregulated Young MCAO+Recan	GO:MF	GO:0019955	cytokine binding	0.0141038434329522	15	3	132	24945	Il1r2,Il1rn,Cxcr2	3/15	132/24945
Upregulated Young MCAO+Recan	KEGG	KEGG:04060	Cytokine-cytokine receptor interaction	0.0106061624636574	10	4	287	8947	Il36g,Il1r2,Il1rn,Cxcr2	4/10	287/8947
Upregulated Young MCAO+Recan	REAC	REAC:R-MMU-168256	Immune System	0.000864148505107794	12	10	1657	8412	Xdh,Mmp8,Hp,Il1r2,Lcn2,Il1rn,Rab27a,Socs3,Cxcr2,Cd33	10/12	1657/8412
Upregulated Young MCAO+Recan	REAC	REAC:R-MMU-6798695	Neutrophil degranulation	0.00758020448980603	12	6	513	8412	Mmp8,Hp,Lcn2,Rab27a,Cxcr2,Cd33	6/12	513/8412
Upregulated Young MCAO+Recan	WP	WP:WP37	IL-1 signaling pathway	0.0369234167381019	7	2	37	4529	Il1r2,Il1rn	2/7	37/4529
